# Performance of Elecsys pTau217 plasma immunoassay to detect brain amyloid pathology

**DOI:** 10.1101/2025.08.08.25333024

**Authors:** Derrek P. Hibar, Alina Bauer, Christina Rabe, Niels Borlinghaus, Alexander Jethwa, Gwendlyn Kollmorgen, Annunziata Di Domenico, Henrik Zetterberg, Kaj Blennow, Colin L. Masters, Reisa A. Sperling, Tobias Bittner

## Abstract

**INTRODUCTION:** We evaluated clinical performance of the fully-automated, high-throughput, prototype Elecsys^®^ Phospho-Tau (217P) plasma immunoassay (Roche Diagnostics) for detecting amyloid pathology.

**METHODS:** Plasma pTau217 levels were determined in samples from cognitively impaired and unimpaired individuals from five cohorts (*N*=7252) using the pTau217 plasma immunoassay. Clinical performance was evaluated against amyloid positron emission tomography.

**RESULTS:** For cognitively impaired, mean plasma pTau217 levels for amyloid-positive (A+) were higher (*n*=394; 0.835 pg/mL) than amyloid-negative (A–) individuals (*n*=144; 0.361 pg/mL); similarly, for cognitively unimpaired, A+ (*n*=224; 0.516 pg/mL) and A– individuals (*n*=1386; 0.220 pg/mL). Area under curve was 0.878 (95% confidence interval [CI] 0.840, 0.915) (impaired) and 0.907 (95% CI 0.885, 0.929) (unimpaired). Cutoff < 0.189 pg/mL reliably ruled-out individuals without amyloid pathology. High negative predictive values [92.51% (impaired); 98.60% (unimpaired)] were observed with sensitivity/specificity of 98.98%/29.17% and 95.54%/50.72%, respectively.

**DISCUSSION:** The pTau217 plasma immunoassay accurately detects amyloid pathology, irrespective of cognitive status.

**RESEARCH IN CONTEXT:** *1. Systematic review:* Prior literature on blood-based biomarkers, particularly pTau217, was reviewed using PubMed and recent conference proceedings. Several studies support plasma pTau217 as a promising biomarker to aid Alzheimer’s disease (AD) diagnosis, showing high concordance with amyloid positron emission tomography (PET) and cerebrospinal fluid biomarkers.

*2. Interpretation:* The high-throughput, fully automated Elecsys^®^ prototype pTau217 plasma immunoassay (Roche Diagnostics Ltd) accurately detected amyloid pathology across cognitively diverse populations in a large multi-cohort study (*N*=7252). The assay achieved a high area under curve (≥ 0.878) with respect to amyloid PET. A low-risk cutoff (< 0.189 pg/mL) showed good negative predictive value, supporting utility as a rule out tool.

*3. Future directions:* These results confirm the pTau217 plasma immunoassay as a reliable, scalable, and clinically useful biomarker for detection of amyloid pathology. Prospective validation in diverse populations and evaluation of outcomes in early AD care pathways are essential.

**Highlights:**

- Evaluated Elecsys^®^ pTau217 plasma immunoassay (Roche Diagnostics) in five cohorts.
- High performance detecting amyloid pathology in cognitively impaired/unimpaired.
- High negative predictive value supported utility as a pre-screener in AD.
- Identified cutoffs suitable as rule out pre-screener tools in clinical trials.
- Reinforced use of high-throughput pTau217 plasma measurements to aid AD diagnosis.

**Trial registration number:** A4, NCT02008357; SKYLINE, NCT05256134; AIBL, SAGE Project ID Number: 2022/PID06188; SVHM Local Ref ID: HREC 028/06; CREAD, NCT02670083; CREAD2, NCT03114657

## Supplementary material for "Performance of Elecsys pTau217 plasma immunoassay to detect brain amyloid pathology": Suppl Tables 2-9

### Sheet: SuppTable2 Amylstatus
Supplementary Table 2: Summary of baseline characteristics of cognitively impaired and cognitively unipaired individuals with available visual read from amyloid PET and prototype plasma pTau217 immunoassay measurement
		CI		CU		Overall
		NEG (N = 144)	POS (N = 394)	NEG (N = 1386)	POS (N = 224)	NEG (N = 1530)	POS (N = 618)
Age	Mean (SD)	72.8 (7.01)	71.0 (7.78)	70.5 (4.86)	72.8 (5.29)	70.7 (5.14)	71.7 (7.03)
	Median (Min, Max)	73.0 (50.0, 85.0)	72.0 (51.0, 86.0)	70.0 (60.0, 88.0)	72.0 (64.0, 87.0)	70.0 (50.0, 88.0)	72.0 (51.0, 87.0)
Sex, n (%)	F	73 (50.7)	218 (55.3)	838 (60.5)	126 (56.3)	911 (59.5)	344 (55.7)
	M	71 (49.3)	176 (44.7)	548 (39.5)	98 (43.8)	619 (40.5)	274 (44.3)
Race, n (%)	Asian	4 (2.8)	22 (5.6)	9 (0.6)	0	13 (0.8)	22 (3.6)
	Black or African American	4 (2.8)	3 (0.8)	50 (3.6)	2 (0.9)	54 (3.5)	5 (0.8)
	Multiple	1 (0.7)	0	4 (0.3)	2 (0.9)	5 (0.3)	2 (0.3)
	Unknown	4 (2.8)	4 (1.0)	45 (3.2)	13 (5.8)	49 (3.2)	17 (2.8)
	White	131 (91.0)	365 (92.6)	1272 (91.8)	202 (90.2)	1403 (91.7)	567 (91.7)
	American Indian or Alaska Native	0	0	5 (0.4)	0	5 (0.3)	0
	Other	0	0	1 (0.1)	5 (2.2)	1 (0.1)	5 (0.8)
		38 (26.4)	86 (21.8)	401 (28.9)	60 (26.8)	439 (28.7)	146 (23.6)
Ethnicity, n (%)	Hispanic or Latino	13 (9.0)	14 (3.6)	75 (5.4)	3 (1.3)	88 (5.8)	17 (2.8)
	Not Hispanic or Latino	93 (64.6)	289 (73.4)	667 (48.1)	140 (62.5)	760 (49.7)	429 (69.4)
	Not reported	0	5 (1.3)	1 (0.1)	5 (2.2)	1 (0.1)	10 (1.6)
	Unknown	0	0	242 (17.5)	16 (7.1)	242 (15.8)	16 (2.6)
APOE ε4, n (%)	0 ε4	92 (63.9)	106 (26.9)	975 (70.3)	79 (35.3)	1067 (69.7)	185 (29.9)
	1 ε4	41 (28.5)	222 (56.3)	376 (27.1)	115 (51.3)	417 (27.3)	337 (54.5)
	2 ε4	9 (6.3)	66 (16.8)	29 (2.1)	27 (12.1)	38 (2.5)	93 (15.0)
	Missing	2 (1.4)	0	6 (0.4)	3 (1.3)	8 (0.5)	3 (0.5)
Diagnosis, n (%)	AD	7 (4.9)	38 (9.6)	0	0	7 (0.5)	38 (6.1)
	SF/LMCI/AD	106 (73.6)	308 (78.2)	0	0	106 (6.9)	308 (49.8)
	MCI	31 (21.5)	48 (12.2)	0	0	31 (2.0)	48 (7.8)
	CN	0	0	1386 (100)	224 (100)	1386 (90.6)	224 (36.2)
CDR-GS, n (%)	0	3 (2.1)	3 (0.8)	1366 (98.6)	218 (97.3)	1369 (89.5)	221 (35.8)
	0.5	116 (80.6)	297 (75.4)	12 (0.9)	6 (2.7)	128 (8.4)	303 (49.0)
	1	25 (17.4)	93 (23.6)	0	0	25 (1.6)	93 (15.0)
	Missing	0	1 (0.3)	8 (0.6)	0	8 (0.5)	1 (0.2)
Centiloid ≥ 24, n (%)	NEG	93 (64.6)	7 (1.8)	1129 (81.5)	4 (1.8)	1222 (79.9)	11 (1.8)
	POS	49 (34.0)	352 (89.3)	251 (18.1)	220 (98.2)	300 (19.6)	572 (92.6)
	Missing	2 (1.4)	35 (8.9)	6 (0.4)	0	8 (0.5)	35 (5.7)
Centiloid ≥ 40, n (%)	NEG	114 (79.2)	22 (5.6)	1240 (89.5)	11 (4.9)	1354 (88.5)	33 (5.3)
	POS	28 (19.4)	337 (85.5)	140 (10.1)	213 (95.1)	168 (11.0)	550 (89.0)
	Missing	2 (1.4)	35 (8.9)	6 (0.4)	0	8 (0.5)	35 (5.7)
Visual read, n (%)	NEG	144 (100)	0	1386 (100)	0	1530 (100)	0
	POS	0	394 (100)	0	224 (100)	0	618 (100)
pTau217	Mean (SD)	0.361 (0.294)	0.835 (0.381)	0.220 (0.157)	0.516 (0.235)	0.233 (0.179)	0.720 (0.369)
	Median (Min, Max)	0.260 (0.0693, 2.01)	0.769 (0.0693, 2.69)	0.188 (0.0693, 3.16)	0.479 (0.0985, 1.42)	0.192 (0.0693, 3.16)	0.651 (0.0693, 2.69)
Abbreviations: AD, Alzheimer's disease; APOE ε4, apolipoprotein E4; CDR-GS, Clinical Dementia Rating-Global Score; CI, cognitively impaired; CN, cognitively normal; CU, cognitively unimpaired; F, female; LMCI, late mild cognitive impairment; M, male; Max, maximum; MCI, mild cognitive impairment; Min, minimum, NEG, negative, PET, positron emission tomography; POS, positive; pTau217, tau phosphorylated at threonine 217; SD, standard deviation; SF, screen fails.

### Sheet: SuppTable3 CI
Supplementary Table 3: Performance characteristics of the prototype pTau217 plasma immunoassay at various cutoffs in cognitively impaired individuals for distinguishing amyloid positive and negative individuals as defined by amyloid PET visual read*
CONC	PCT	N	POS	NEG	Prev	TP	FN	FP	TN	OPA	Sens	Spec	PPV	NPV	1-NPV	Screenout	AddScreen	SavedScans
0.147	0.04	538	394	144	69.9419	392	2	124	20	76.5799	99.4924	13.8889	72.8885	92.1622	7.8378	4.52978	0.559701	4.04268
0.156	0.05	538	394	144	69.9419	391	3	120	24	77.1375	99.2386	16.6667	73.4819	90.391	9.60897	5.54224	0.839552	4.8175
0.167	0.06	538	394	144	69.9419	391	3	113	31	78.4387	99.2386	21.5278	74.6364	92.3958	7.60419	7.0034	0.839552	6.28987
0.172	0.07	538	394	144	69.9419	390	4	110	34	78.8104	98.9848	23.6111	75.0945	90.9049	9.09514	7.80713	1.02612	6.86156
0.184	0.08	538	394	144	69.9419	390	4	103	41	80.1115	98.9848	28.4722	76.3039	92.3387	7.66128	9.26829	1.02612	8.33771
0.189	0.086	538	394	144	69.9419	390	4	102	42	80.2974	98.9848	29.1667	76.4798	92.5075	7.49254	9.47703	1.02612	8.54859
0.192	0.09	538	394	144	69.9419	390	4	100	44	80.6691	98.9848	30.5556	76.8341	92.8236	7.17641	9.8945	1.02612	8.97034
0.198	0.1	538	394	144	69.9419	388	6	95	49	81.2268	98.4772	34.0278	77.6454	90.5686	9.43136	11.2932	1.58582	9.92147
0.218	0.11	538	394	144	69.9419	387	7	91	53	81.7844	98.2234	36.8056	78.3394	89.9021	10.0979	12.3057	1.86567	10.7195
0.225	0.12	538	394	144	69.9419	387	7	86	58	82.7138	98.2234	40.2778	79.283	90.6915	9.30847	13.3494	1.86567	11.782
0.234	0.13	538	394	144	69.9419	387	7	81	63	83.6431	98.2234	43.75	80.2496	91.3665	8.63348	14.3931	1.86567	12.8446
0.249	0.14	538	394	144	69.9419	385	9	77	67	84.0149	97.7157	46.5278	80.9603	89.7475	10.2525	15.583	2.33209	13.6097
0.259	0.15	538	394	144	69.9419	383	11	74	70	84.2007	97.2081	48.6111	81.4869	88.2114	11.7886	16.5643	2.89179	14.168
0.279	0.16	538	394	144	69.9419	383	11	69	75	85.1301	97.2081	52.0833	82.5191	88.9102	11.0898	17.608	2.89179	15.2416
0.291	0.17	538	394	144	69.9419	382	12	64	80	85.8736	96.9543	55.5556	83.5419	88.6867	11.3133	18.8292	3.17164	16.2793
0.301	0.18	538	394	144	69.9419	381	13	60	84	86.4312	96.7005	58.3333	84.3756	88.3693	11.6307	19.8416	3.45149	17.1066
0.332	0.19	538	394	144	69.9419	380	14	55	89	87.1747	96.4467	61.8056	85.4561	88.2008	11.7992	21.0628	3.73134	18.1546
0.346	0.2	538	394	144	69.9419	379	15	51	93	87.7323	96.1929	64.5833	86.3386	87.9378	12.0622	22.0753	4.01119	18.9912
0.354	0.21	538	394	144	69.9419	378	16	47	97	88.29	95.9391	67.3611	87.2444	87.6979	12.3021	23.0878	4.29104	19.8322
0.373	0.22	538	394	144	69.9419	372	22	46	98	87.3606	94.4162	68.0556	87.3055	83.9691	16.0309	24.3616	5.97015	19.8884
0.387	0.23	538	394	144	69.9419	369	25	45	99	86.9888	93.6548	68.75	87.4586	82.321	17.679	25.1029	6.8097	20.0286
0.406	0.24	538	394	144	69.9419	366	28	43	101	86.803	92.8934	70.1389	87.862	80.9216	19.0784	26.0529	7.64925	20.3958
0.422	0.25	538	394	144	69.9419	362	32	41	103	86.4312	91.8782	71.5278	88.2474	79.1006	20.8994	27.1805	8.86194	20.7434
0.429	0.26	538	394	144	69.9419	359	35	40	104	86.0595	91.1168	72.2222	88.4161	77.7481	22.2519	27.9218	9.79478	20.8946
0.44	0.27	538	394	144	69.9419	355	39	39	105	85.5019	90.1015	72.9167	88.5598	75.995	24.005	28.8406	11.0075	21.0231
0.449	0.28	538	394	144	69.9419	351	43	37	107	85.1301	89.0863	74.3056	88.9718	74.5288	25.4712	29.9681	12.3134	21.3887
0.455	0.29	538	394	144	69.9419	345	49	36	108	84.2007	87.5635	75	89.071	72.1581	27.8419	31.242	14.2724	21.4763
0.47	0.3	538	394	144	69.9419	341	53	35	109	83.6431	86.5482	75.6944	89.2307	70.7456	29.2544	32.1608	15.5784	21.6168
0.479	0.31	538	394	144	69.9419	336	58	34	110	82.8996	85.2792	76.3889	89.3666	69.0412	30.9588	33.2571	17.2575	21.736
0.485	0.32	538	394	144	69.9419	334	60	33	111	82.7138	84.7716	77.0833	89.5914	68.5075	31.4925	33.8209	18.0037	21.9324
0.488	0.33	538	394	144	69.9419	327	67	33	111	81.4126	82.9949	77.0833	89.3922	66.0796	33.9204	35.0635	20.5224	21.7584
0.504	0.34	538	394	144	69.9419	324	70	31	113	81.2268	82.2335	78.4722	89.8872	65.4957	34.5043	36.0135	21.6418	22.1893
0.517	0.35	538	394	144	69.9419	319	75	30	114	80.4833	80.9645	79.1667	90.0428	64.1232	35.8768	37.1098	23.5075	22.3237
0.527	0.36	538	394	144	69.9419	315	79	29	115	79.9257	79.9492	79.8611	90.232	63.1229	36.8771	38.0286	25.0933	22.4866
0.533	0.37	538	394	144	69.9419	313	81	26	118	80.1115	79.4416	81.9444	91.1016	63.1403	36.8597	39.0099	25.9328	23.2265
0.551	0.38	538	394	144	69.9419	310	84	24	120	79.9257	78.6802	83.3333	91.6561	62.6839	37.3161	39.9599	27.1455	23.691
0.558	0.39	538	394	144	69.9419	303	91	24	120	78.6245	76.9036	83.3333	91.4798	60.7935	39.2065	41.2025	30.0373	23.5439
0.566	0.4	538	394	144	69.9419	299	95	24	120	77.881	75.8883	83.3333	91.3756	59.7635	40.2365	41.9126	31.8097	23.4567
0.583	0.41	538	394	144	69.9419	293	101	24	120	76.7658	74.3655	83.3333	91.2145	58.2824	41.7176	42.9777	34.5149	23.3216
0.589	0.42	538	394	144	69.9419	289	105	24	120	76.0223	73.3503	83.3333	91.1037	57.3351	42.6649	43.6878	36.3806	23.2283
0.593	0.43	538	394	144	69.9419	283	111	24	120	74.9071	71.8274	83.3333	90.9322	55.9706	44.0294	44.7529	39.2724	23.0835
0.601	0.44	538	394	144	69.9419	280	114	21	123	74.9071	71.066	85.4167	91.8957	55.9219	44.0781	45.9116	40.7649	23.89
0.611	0.45	538	394	144	69.9419	276	118	20	124	74.3494	70.0508	86.1111	92.1482	55.2704	44.7296	46.8305	42.8172	24.0985
0.627	0.46	538	394	144	69.9419	273	121	19	125	73.9777	69.2893	86.8056	92.4354	54.848	45.152	47.5717	44.403	24.3343
0.645	0.47	538	394	144	69.9419	266	128	19	125	72.6766	67.5127	86.8056	92.2517	53.4518	46.5482	48.8144	48.1343	24.1837
0.652	0.48	538	394	144	69.9419	260	134	19	125	71.5613	65.9898	86.8056	92.0871	52.3104	47.6896	49.8795	51.5858	24.0481
0.658	0.49	538	394	144	69.9419	256	138	18	126	71.0037	64.9746	87.5	92.3635	51.7751	48.2249	50.7983	53.9179	24.2755
0.67	0.5	538	394	144	69.9419	252	142	17	127	70.4461	63.9594	88.1944	92.6505	51.2589	48.7411	51.7171	56.4366	24.51
0.679	0.51	538	394	144	69.9419	247	147	17	127	69.5167	62.6904	88.1944	92.5129	50.394	49.606	52.6047	59.6082	24.3977
0.699	0.52	538	394	144	69.9419	242	152	16	128	68.7732	61.4213	88.8889	92.7865	49.7539	50.2461	53.701	62.8731	24.6206
0.703	0.53	538	394	144	69.9419	237	157	15	129	68.0297	60.1523	89.5833	93.0733	49.1394	50.8606	54.7973	66.3246	24.8529
0.711	0.54	538	394	144	69.9419	234	160	14	130	67.658	59.3909	90.2778	93.4273	48.8594	51.1406	55.5386	68.4701	25.1377
0.719	0.55	538	394	144	69.9419	228	166	14	130	66.5428	57.868	90.2778	93.266	47.94	52.06	56.6037	72.8545	25.0082
0.724	0.56	538	394	144	69.9419	224	170	13	131	65.9851	56.8528	90.9722	93.6117	47.5371	52.4629	57.5225	75.9328	25.2851
0.731	0.57	538	394	144	69.9419	218	176	13	131	64.8699	55.3299	90.9722	93.4474	46.6729	53.3271	58.5876	80.7836	25.1538
0.736	0.58	538	394	144	69.9419	214	180	12	132	64.3123	54.3147	91.6667	93.8142	46.3031	53.6969	59.5064	84.1418	25.4464
0.743	0.59	538	394	144	69.9419	210	184	11	133	63.7546	53.2995	92.3611	94.1981	45.9444	54.0556	60.4252	87.6866	25.7502
0.757	0.6	538	394	144	69.9419	204	190	11	133	62.6394	51.7766	92.3611	94.0376	45.1486	54.8514	61.4903	93.1903	25.6235
0.765	0.61	538	394	144	69.9419	197	197	11	133	61.3383	50	92.3611	93.8388	44.2543	55.7457	62.733	100.093	25.4659
0.774	0.62	538	394	144	69.9419	192	202	11	133	60.4089	48.731	92.3611	93.6884	43.6369	56.3631	63.6205	105.224	25.3463
0.779	0.63	538	394	144	69.9419	189	205	10	134	60.0372	47.9695	93.0556	94.1429	43.4586	56.5414	64.3618	108.489	25.7067
0.788	0.64	538	394	144	69.9419	184	210	10	134	59.1078	46.7005	93.0556	93.9933	42.8675	57.1325	65.2494	114.179	25.5884
0.804	0.65	538	394	144	69.9419	179	215	10	134	58.1784	45.4315	93.0556	93.8358	42.2922	57.7078	66.137	120.149	25.4636
0.814	0.66	538	394	144	69.9419	174	220	9	135	57.4349	44.1624	93.75	94.2666	41.913	58.087	67.2333	126.493	25.8042
0.824	0.67	538	394	144	69.9419	170	224	9	135	56.6914	43.1472	93.75	94.1396	41.475	58.525	67.9434	131.81	25.7041
0.828	0.68	538	394	144	69.9419	165	229	9	135	55.7621	41.8782	93.75	93.9728	40.9401	59.0599	68.831	138.899	25.5722
0.856	0.69	538	394	144	69.9419	159	235	9	135	54.6468	40.3553	93.75	93.7595	40.3163	59.6837	69.8961	147.854	25.4029
0.864	0.7	538	394	144	69.9419	154	240	9	135	53.7175	39.0863	93.75	93.5699	39.8107	60.1893	70.7837	155.877	25.2518
0.873	0.71	538	394	144	69.9419	141	253	8	136	51.487	35.7868	94.4444	93.7457	38.7288	61.2712	73.3001	179.478	25.3919
0.881	0.73	538	394	144	69.9419	136	258	7	137	50.7435	34.5178	95.1389	94.2931	38.4386	61.5614	74.3965	189.832	25.8251
0.897	0.74	538	394	144	69.9419	135	259	7	137	50.5576	34.264	95.1389	94.2533	38.3471	61.6529	74.574	191.978	25.7937
0.906	0.75	538	394	144	69.9419	128	266	6	138	49.4424	32.4873	95.8333	94.7761	37.8896	62.1104	76.0253	207.929	26.203
0.93	0.76	538	394	144	69.9419	125	269	6	138	48.8848	31.7259	95.8333	94.6574	37.6261	62.3739	76.5579	215.299	26.1105
0.943	0.77	538	394	144	69.9419	119	275	5	139	47.9554	30.203	96.5278	95.292	37.2784	62.7216	77.8317	231.157	26.6026
0.962	0.78	538	394	144	69.9419	114	280	5	139	47.026	28.934	96.5278	95.0956	36.8581	63.1419	78.7193	245.709	26.451
0.98	0.79	538	394	144	69.9419	107	287	5	139	45.7249	27.1574	96.5278	94.7915	36.2853	63.7147	79.962	268.377	26.215
1.005	0.8	538	394	144	69.9419	102	292	5	139	44.7955	25.8883	96.5278	94.5501	35.887	64.113	80.8495	286.381	26.0266
1.029	0.81	538	394	144	69.9419	98	296	5	139	44.052	24.8731	96.5278	94.3402	35.5745	64.4255	81.5596	302.146	25.8621
1.038	0.82	538	394	144	69.9419	90	304	5	139	42.5651	22.8426	96.5278	93.868	34.9657	65.0343	82.9797	337.873	25.4891
1.052	0.83	538	394	144	69.9419	88	306	4	140	42.3792	22.335	97.2222	94.9263	34.9796	65.0204	83.5435	347.854	26.3198
1.079	0.84	538	394	144	69.9419	81	313	4	140	41.0781	20.5584	97.2222	94.5119	34.4669	65.5331	84.7861	386.567	25.9968
1.111	0.85	538	394	144	69.9419	77	317	4	140	40.3346	19.5431	97.2222	94.2432	34.1807	65.8193	85.4962	411.847	25.7858
1.143	0.86	538	394	144	69.9419	72	322	4	140	39.4052	18.2741	97.2222	93.868	33.8295	66.1705	86.3838	447.388	25.4891
1.163	0.87	538	394	144	69.9419	66	328	4	140	38.29	16.7513	97.2222	93.3476	33.4174	66.5826	87.4489	497.108	25.0738
1.174	0.88	538	394	144	69.9419	61	333	4	140	37.3606	15.4822	97.2222	92.8414	33.0817	66.9183	88.3365	546.082	24.6652
1.194	0.89	538	394	144	69.9419	56	338	4	140	36.4312	14.2132	97.2222	92.2517	32.7526	67.2474	89.2241	603.825	24.1837
1.23	0.9	538	394	144	69.9419	50	344	4	140	35.316	12.6904	97.2222	91.4019	32.3662	67.6338	90.2892	688.246	23.4787
1.268	0.91	538	394	144	69.9419	46	348	4	140	34.5725	11.6751	97.2222	90.7236	32.1137	67.8863	90.9993	756.81	22.9066
1.293	0.92	538	394	144	69.9419	40	354	3	141	33.6431	10.1523	97.9167	91.8957	31.8965	68.1035	92.2731	885.261	23.89
1.359	0.93	538	394	144	69.9419	36	358	2	142	33.0855	9.13706	98.6111	93.868	31.8061	68.1939	93.1919	994.776	25.4891
1.439	0.94	538	394	144	69.9419	31	363	2	142	32.1561	7.86802	98.6111	92.9487	31.506	68.494	94.0795	1171.36	24.7522
1.5	0.95	538	394	144	69.9419	25	369	2	142	31.0409	6.34518	98.6111	91.4019	31.1533	68.8467	95.1446	1476.49	23.4787
1.565	0.96	538	394	144	69.9419	20	374	2	142	30.1115	5.07614	98.6111	89.4785	30.8653	69.1347	96.0322	1870.62	21.8339
1.65	0.97	538	394	144	69.9419	16	378	1	143	29.5539	4.06091	99.3056	93.154	30.7881	69.2119	96.951	2363.25	24.918
1.765	0.98	538	394	144	69.9419	10	384	1	143	28.4387	2.53807	99.3056	89.4785	30.4536	69.5464	98.0161	3841.14	21.8339
1.98	0.99	538	394	144	69.9419	5	389	1	143	27.5093	1.26904	99.3056	80.9603	30.1803	69.8197	98.9037	7782.37	13.6097
*Note that the prevalence of amyloid positivity in the CI group is using the adjusted value of 69.9% measured in the full CI cohort.
Abbreviations: 1-NPV, 1 - negative predicitive value; AddScreen, additional screening required; CI, cognitively impaired; CONC, concentration; FN, false negative; FP, false positive; NEG,negative; NPV, negative predictive value; OPA, overall percent agreement; PCT, percentile; PET, positron emission tomography; POS, positive; PPV, positive predictive value; Prev, prevalence; pTau217, tau phosphorylated at threonine 217; Sens, sensitivity; Spec, specificity; TN, number true negative; TP, number true positive; SavedScans, percent of scans saved; Screenout, screen-out rate.

### Sheet: SuppTable4 CU
Supplementary Table 4: Performance characteristics of the prototype pTau217 plasma immunoassay at various cutoffs in cognitively unimpaired individuals for distinguishing amyloid positive and negative individuals as defined by amyloid PET visual read
CONC	PCT	N	POS	NEG	Prev	TP	FN	FP	TN	OPA	Sens	Spec	PPV	NPV	1-NPV	Screenout	AddScreen	SavedScans
0.081	0.04	1610	224	1386	13.913	224	0	1321	65	17.9503	100	4.68975	14.4984	100	0	4.03727	0	4.03727
0.093	0.05	1610	224	1386	13.913	224	0	1305	81	18.9441	100	5.84416	14.6501	100	0	5.03106	0	5.03106
0.1	0.06	1610	224	1386	13.913	223	1	1287	99	20	99.5536	7.14286	14.7682	99	1	6.21118	0.445186	5.7906
0.105	0.07	1610	224	1386	13.913	223	1	1277	109	20.6211	99.5536	7.86436	14.8667	99.0909	0.909091	6.8323	0.445186	6.41451
0.111	0.08	1610	224	1386	13.913	223	1	1257	129	21.8634	99.5536	9.30736	15.0676	99.2308	0.769231	8.07453	0.445186	7.66231
0.118	0.09	1610	224	1386	13.913	223	1	1242	144	22.795	99.5536	10.3896	15.2218	99.3103	0.689655	9.00621	0.445186	8.59817
0.122	0.1	1610	224	1386	13.913	223	1	1230	156	23.5404	99.5536	11.2554	15.3476	99.3631	0.636943	9.75155	0.445186	9.34685
0.125	0.11	1610	224	1386	13.913	222	2	1207	179	24.9068	99.1071	12.9149	15.5353	98.895	1.10497	11.2422	0.890373	10.4426
0.127	0.12	1610	224	1386	13.913	222	2	1194	192	25.7143	99.1071	13.8528	15.678	98.9691	1.03093	12.0497	0.890373	11.2573
0.129	0.13	1610	224	1386	13.913	221	3	1178	208	26.646	98.6607	15.0072	15.797	98.5782	1.4218	13.1056	1.35411	11.926
0.131	0.14	1610	224	1386	13.913	221	3	1164	222	27.5155	98.6607	16.0173	15.9567	98.6667	1.33333	13.9752	1.35411	12.8074
0.134	0.15	1610	224	1386	13.913	221	3	1144	242	28.7578	98.6607	17.4603	16.1905	98.7755	1.22449	15.2174	1.35411	14.0665
0.136	0.16	1610	224	1386	13.913	221	3	1131	255	29.5652	98.6607	18.3983	16.3462	98.8372	1.16279	16.0248	1.35411	14.8849
0.138	0.17	1610	224	1386	13.913	219	5	1107	279	30.9317	97.7679	20.1299	16.5158	98.2394	1.76056	17.6398	2.28158	15.7594
0.139	0.18	1610	224	1386	13.913	219	5	1100	286	31.3665	97.7679	20.6349	16.6035	98.2818	1.71821	18.0745	2.28158	16.2041
0.141	0.19	1610	224	1386	13.913	219	5	1090	296	31.9876	97.7679	21.3564	16.7303	98.3389	1.66113	18.6957	2.28158	16.8394
0.143	0.2	1610	224	1386	13.913	219	5	1073	313	33.0435	97.7679	22.583	16.9505	98.4277	1.57233	19.7516	2.28158	17.9194
0.146	0.21	1610	224	1386	13.913	219	5	1050	336	34.472	97.7679	24.2424	17.2577	98.5337	1.46628	21.1801	2.28158	19.3806
0.148	0.22	1610	224	1386	13.913	219	5	1039	347	35.1553	97.7679	25.0361	17.4086	98.5795	1.42045	21.8634	2.28158	20.0794
0.151	0.23	1610	224	1386	13.913	219	5	1016	370	36.5839	97.7679	26.6955	17.7328	98.6667	1.33333	23.2919	2.28158	21.5406
0.153	0.24	1610	224	1386	13.913	219	5	992	394	38.0745	97.7679	28.4271	18.0842	98.7469	1.25313	24.7826	2.28158	23.0653
0.156	0.26	1610	224	1386	13.913	219	5	970	416	39.441	97.7679	30.0144	18.4188	98.8124	1.18765	26.1491	2.28158	24.463
0.157	0.27	1610	224	1386	13.913	219	5	964	422	39.8137	97.7679	30.4473	18.5123	98.829	1.17096	26.5217	2.28158	24.8442
0.16	0.28	1610	224	1386	13.913	219	5	937	449	41.4907	97.7679	32.3954	18.9446	98.8987	1.10132	28.1988	2.28158	26.5595
0.162	0.29	1610	224	1386	13.913	219	5	920	466	42.5466	97.7679	33.6219	19.2274	98.9384	1.06157	29.2547	2.28158	27.6395
0.163	0.3	1610	224	1386	13.913	219	5	912	474	43.0435	97.7679	34.1991	19.3634	98.9562	1.04384	29.7516	2.28158	28.1477
0.165	0.31	1610	224	1386	13.913	219	5	887	499	44.5963	97.7679	36.0029	19.8011	99.0079	0.992063	31.3043	2.28158	29.736
0.167	0.32	1610	224	1386	13.913	219	5	870	516	45.6522	97.7679	37.2294	20.1102	99.0403	0.959693	32.3602	2.28158	30.816
0.168	0.33	1610	224	1386	13.913	219	5	864	522	46.0248	97.7679	37.6623	20.2216	99.0512	0.948767	32.7329	2.28158	31.1971
0.17	0.34	1610	224	1386	13.913	219	5	841	545	47.4534	97.7679	39.3218	20.6604	99.0909	0.909091	34.1615	2.28158	32.6583
0.171	0.35	1610	224	1386	13.913	219	5	831	555	48.0745	97.7679	40.0433	20.8571	99.1071	0.892857	34.7826	2.28158	33.2936
0.173	0.36	1610	224	1386	13.913	219	5	815	571	49.0683	97.7679	41.1977	21.1799	99.1319	0.868056	35.7764	2.28158	34.3101
0.175	0.37	1610	224	1386	13.913	219	5	794	592	50.3727	97.7679	42.7128	21.619	99.1625	0.837521	37.0807	2.28158	35.6442
0.177	0.38	1610	224	1386	13.913	219	5	782	604	51.118	97.7679	43.5786	21.8781	99.179	0.821018	37.8261	2.28158	36.4066
0.18	0.39	1610	224	1386	13.913	216	8	758	628	52.4224	96.4286	45.3102	22.1766	98.7421	1.25786	39.5031	3.69134	37.2625
0.181	0.4	1610	224	1386	13.913	216	8	751	635	52.8571	96.4286	45.8153	22.3371	98.7558	1.24417	39.9379	3.69134	37.7134
0.182	0.41	1610	224	1386	13.913	216	8	739	647	53.6025	96.4286	46.6811	22.6178	98.7786	1.22137	40.6832	3.69134	38.4863
0.185	0.42	1610	224	1386	13.913	216	8	713	673	55.2174	96.4286	48.557	23.2508	98.8253	1.17474	42.2981	3.69134	40.161
0.186	0.43	1610	224	1386	13.913	216	8	706	680	55.6522	96.4286	49.062	23.4273	98.8372	1.16279	42.7329	3.69134	40.6119
0.189	0.44	1610	224	1386	13.913	214	10	683	703	56.9565	95.5357	50.7215	23.8573	98.5975	1.40252	44.2857	4.67446	41.6822
0.19	0.45	1610	224	1386	13.913	214	10	674	712	57.5155	95.5357	51.3709	24.0991	98.615	1.38504	44.8447	4.67446	42.2674
0.194	0.46	1610	224	1386	13.913	213	11	653	733	58.7578	95.0893	52.886	24.5958	98.5215	1.47849	46.2112	5.15674	43.4334
0.195	0.47	1610	224	1386	13.913	213	11	645	741	59.2547	95.0893	53.4632	24.8252	98.5372	1.46277	46.7081	5.15674	43.9559
0.197	0.48	1610	224	1386	13.913	213	11	627	759	60.3727	95.0893	54.7619	25.3571	98.5714	1.42857	47.8261	5.15674	45.1317
0.2	0.49	1610	224	1386	13.913	212	12	613	773	61.1801	94.6429	55.772	25.697	98.4713	1.52866	48.7578	5.65758	45.8573
0.203	0.5	1610	224	1386	13.913	211	13	590	796	62.5466	94.1964	57.4315	26.3421	98.3931	1.60692	50.2484	6.15841	47.1832
0.204	0.51	1610	224	1386	13.913	211	13	583	803	62.9814	94.1964	57.9365	26.5743	98.4069	1.59314	50.6832	6.15841	47.6448
0.207	0.52	1610	224	1386	13.913	210	14	557	829	64.5342	93.75	59.8124	27.3794	98.3393	1.66074	52.3602	6.65925	49.1843
0.209	0.53	1610	224	1386	13.913	210	14	551	835	64.9068	93.75	60.2453	27.5953	98.351	1.649	52.7329	6.65925	49.5818
0.212	0.54	1610	224	1386	13.913	210	14	529	857	66.2733	93.75	61.8326	28.4168	98.3927	1.60735	54.0994	6.65925	51.0393
0.214	0.55	1610	224	1386	13.913	210	14	516	870	67.0807	93.75	62.7706	28.9256	98.4163	1.58371	54.9068	6.65925	51.9006
0.217	0.56	1610	224	1386	13.913	210	14	496	890	68.323	93.75	64.2136	29.745	98.4513	1.54867	56.1491	6.65925	53.2257
0.221	0.57	1610	224	1386	13.913	210	14	476	910	69.5652	93.75	65.6566	30.6122	98.4848	1.51515	57.3913	6.65925	54.5507
0.224	0.58	1610	224	1386	13.913	210	14	466	920	70.1863	93.75	66.3781	31.0651	98.5011	1.49893	58.0124	6.65925	55.2133
0.227	0.59	1610	224	1386	13.913	210	14	450	936	71.1801	93.75	67.5325	31.8182	98.5263	1.47368	59.0062	6.65925	56.2733
0.23	0.6	1610	224	1386	13.913	210	14	429	957	72.4845	93.75	69.0476	32.8638	98.5582	1.44181	60.3106	6.65925	57.6646
0.232	0.61	1610	224	1386	13.913	210	14	421	965	72.9814	93.75	69.6248	33.2805	98.57	1.43003	60.8075	6.65925	58.1946
0.237	0.62	1610	224	1386	13.913	209	15	399	987	74.2857	93.3036	71.2121	34.375	98.503	1.49701	62.236	7.17863	59.5257
0.239	0.63	1610	224	1386	13.913	209	15	389	997	74.9068	93.3036	71.9336	34.9498	98.5178	1.48221	62.8571	7.17863	60.1914
0.242	0.64	1610	224	1386	13.913	209	15	369	1017	76.1491	93.3036	73.3766	36.1592	98.5465	1.45349	64.0994	7.17863	61.5228
0.246	0.65	1610	224	1386	13.913	206	18	353	1033	76.9565	91.9643	74.531	36.8515	98.2873	1.71265	65.2795	8.73678	62.2457
0.249	0.66	1610	224	1386	13.913	203	21	343	1043	77.3913	90.625	75.2525	37.1795	98.0263	1.97368	66.087	10.332	62.5787
0.255	0.67	1610	224	1386	13.913	203	21	327	1059	78.3851	90.625	76.4069	38.3019	98.0556	1.94444	67.0807	10.332	63.6753
0.26	0.68	1610	224	1386	13.913	203	21	311	1075	79.3789	90.625	77.5613	39.4942	98.0839	1.91606	68.0745	10.332	64.7719
0.265	0.69	1610	224	1386	13.913	202	22	298	1088	80.1242	90.1786	78.4993	40.4	98.018	1.98198	68.9441	10.8885	65.5618
0.27	0.7	1610	224	1386	13.913	202	22	280	1106	81.2422	90.1786	79.798	41.9087	98.0496	1.95035	70.0621	10.8885	66.8015
0.274	0.71	1610	224	1386	13.913	202	22	266	1120	82.1118	90.1786	80.8081	43.1624	98.0736	1.92644	70.9317	10.8885	67.7658
0.279	0.72	1610	224	1386	13.913	198	26	250	1136	82.8571	88.3929	81.9625	44.1964	97.7625	2.23752	72.1739	13.1145	68.52
0.286	0.73	1610	224	1386	13.913	196	28	241	1145	83.2919	87.5	82.6118	44.8513	97.613	2.38704	72.8571	14.2831	68.9796
0.291	0.74	1610	224	1386	13.913	194	30	224	1162	84.2236	86.6071	83.8384	46.4115	97.4832	2.51678	74.0373	15.4517	70.0224
0.3	0.75	1610	224	1386	13.913	192	32	211	1175	84.9068	85.7143	84.7763	47.6427	97.3488	2.6512	74.9689	16.6574	70.7971
0.31	0.76	1610	224	1386	13.913	188	36	196	1190	85.5901	83.9286	85.8586	48.9583	97.0636	2.93638	76.1491	19.143	71.5819
0.317	0.77	1610	224	1386	13.913	182	42	190	1196	85.5901	81.25	86.2915	48.9247	96.6074	3.39257	76.8944	23.0755	71.5624
0.327	0.78	1610	224	1386	13.913	178	46	177	1209	86.1491	79.4643	87.2294	50.1408	96.3347	3.66534	77.9503	25.8394	72.2521
0.338	0.79	1610	224	1386	13.913	173	51	163	1223	86.7081	77.2321	88.2395	51.4881	95.9969	4.00314	79.1304	29.4751	72.9781
0.343	0.8	1610	224	1386	13.913	168	56	152	1234	87.0807	75	89.0332	52.5	95.6589	4.34109	80.1242	33.3148	73.499
0.352	0.81	1610	224	1386	13.913	166	58	140	1246	87.7019	74.1071	89.899	54.2484	95.5521	4.44785	80.9938	34.9286	74.3531
0.363	0.82	1610	224	1386	13.913	162	62	127	1259	88.2609	72.3214	90.8369	56.0554	95.3066	4.69341	82.0497	38.2675	75.1798
0.373	0.83	1610	224	1386	13.913	158	66	116	1270	88.6957	70.5357	91.6306	57.6642	95.0599	4.94012	82.9814	41.7548	75.8723
0.384	0.84	1610	224	1386	13.913	151	73	107	1279	88.8199	67.4107	92.2799	58.5271	94.6006	5.39941	83.9752	48.3398	76.228
0.396	0.85	1610	224	1386	13.913	147	77	96	1290	89.2547	65.625	93.0736	60.4938	94.3672	5.63277	84.9068	52.3651	77.0009
0.413	0.86	1610	224	1386	13.913	136	88	86	1300	89.1925	60.7143	93.7951	61.2613	93.6599	6.34006	86.2112	64.7004	77.289
0.423	0.87	1610	224	1386	13.913	130	94	79	1307	89.2547	58.0357	94.3001	62.201	93.2905	6.70949	87.0186	72.2871	77.6321
0.44	0.88	1610	224	1386	13.913	125	99	69	1317	89.5652	55.8036	95.0216	64.433	93.0085	6.99153	87.9503	79.1875	78.407
0.461	0.89	1610	224	1386	13.913	117	107	60	1326	89.6273	52.2321	95.671	66.1017	92.5331	7.46685	89.0062	91.4487	78.9521
0.481	0.9	1610	224	1386	13.913	112	112	49	1337	90	50	96.4646	69.5652	92.2705	7.72947	90	99.9815	80
0.503	0.91	1610	224	1386	13.913	103	121	42	1344	89.8758	45.9821	96.9697	71.0345	91.7406	8.25939	90.9938	117.455	80.4137
0.528	0.92	1610	224	1386	13.913	95	129	35	1351	89.8137	42.4107	97.4747	73.0769	91.2838	8.71622	91.9255	135.782	80.9611
0.548	0.93	1610	224	1386	13.913	86	138	29	1357	89.6273	38.3929	97.9076	74.7826	90.7692	9.23077	92.8571	160.453	81.3953
0.576	0.94	1610	224	1386	13.913	72	152	25	1361	89.0062	32.1429	98.1962	74.2268	89.9537	10.0463	93.9752	211.093	81.256
0.609	0.95	1610	224	1386	13.913	63	161	19	1367	88.8199	28.125	98.6291	76.8293	89.4634	10.5366	94.9068	255.537	81.891
0.644	0.96	1610	224	1386	13.913	51	173	13	1373	88.4472	22.7679	99.062	79.6875	88.8098	11.1902	96.0248	339.176	82.5405
0.729	0.97	1610	224	1386	13.913	39	185	10	1376	87.8882	17.4107	99.2785	79.5918	88.1486	11.8514	96.9565	474.328	82.5195
0.832	0.98	1610	224	1386	13.913	26	198	7	1379	87.2671	11.6071	99.4949	78.7879	87.4445	12.5555	97.9503	761.473	82.3411
0.946	0.99	1610	224	1386	13.913	13	211	4	1382	86.646	5.80357	99.7114	76.4706	86.7546	13.2454	98.9441	1622.96	81.806
Abbreviations: 1-NPV, 1 - negative predicitive value; AddScreen, additional screening required; CI, cognitively impaired; CONC, concentration; FN, false negative; FP, false positive; NEG,negative; NPV, negative predictive value; OPA, overall percent agreement; PCT, percentile; PET, positron emission tomography; POS, positive; PPV, positive predictive value; Prev, prevalence; pTau217, tau phosphorylated at threonine 217; Sens, sensitivity; Spec, specificity; TN, number true negative; TP, number true positive; SavedScans, percent of scans saved; Screenout, screen-out rate.

### Sheet: SuppTable5
Supplementary Table 5: Summary of baseline characteristics of paticipants with available centiloid measurement from amyloid PET visual read and prototype plasma pTau217 immunoassay measurement*
		A4	SKYLINE	AIBL		CREAD	CREAD2	Overall
		CU (N = 830)	CU (N = 313)	CI (N = 156)	CU (N = 462)	CI (N = 183)	CI (N = 194)	CI (N = 533)	CU (N = 1605)
Age	Mean (SD)	70.9 (4.88)	70.4 (5.27)	71.2 (7.20)	71.1 (4.95)	71.2 (8.26)	72.2 (7.09)	71.6 (7.54)	70.9 (4.98)
	Median (Min, Max)	70.0 (65.0, 85.0)	70.0 (60.0, 81.0)	71.0 (51.0, 86.0)	70.0 (60.0, 88.0)	73.0 (51.0, 85.0)	73.0 (50.0, 85.0)	72.0 (50.0, 86.0)	70.0 (60.0, 88.0)
Sex, n (%)	F	495 (59.6)	204 (65.2)	74 (47.4)	262 (56.7)	103 (56.3)	105 (54.1)	282 (52.9)	961 (59.9)
	M	335 (40.4)	109 (34.8)	82 (52.6)	200 (43.3)	80 (43.7)	89 (45.9)	251 (47.1)	644 (40.1)
Race, n (%)	American Indian or Alaska Native	5 (0.6)	0 (0%)	0 (0%)	0 (0%)	0 (0%)	0 (0%)	0 (0%)	5 (0.3)
	Asian	3 (0.4)	6 (1.9)	0 (0%)	0 (0%)	11 (6.0)	7 (3.6)	18 (3.4)	9 (0.6)
	Black or African American	29 (3.5)	23 (7.3)	0	0	3 (1.6)	4 (2.1)	7 (1.3)	52 (3.2)
	Multiple	6 (0.7)	0	0	0	0	1 (0.5)	1 (0.2)	6 (0.4)
	Unknown	2 (0.2)	53 (16.9)	0	0	5 (2.7)	2 (1.0)	7 (1.3)	55 (3.4)
	White	785 (94.6)	225 (71.9)	156 (100)	462 (100)	164 (89.6)	180 (92.8)	500 (93.8)	1472 (91.7)
	Other	0	6 (1.9)	0	0	0	0	0	6 (0.4)
Ethnicity, n (%)	Hispanic or Latino	28 (3.4)	49 (15.7)	0	0	14 (7.7)	13 (6.7)	27 (5.1)	77 (4.8)
	Not Hispanic or Latino	792 (95.4)	15 (4.8)	0	0	166 (90.7)	180 (92.8)	346 (64.9)	807 (50.3)
	Unknown	10 (1.2)	243 (77.6)	0	0	0	0	0	253 (15.8)
	Not reported	0	6 (1.9)	0	0	3 (1.6)	1 (0.5)	4 (0.8)	6 (0.4)
	Missing	0	0	156 (100)	462 (100)	0	0	156 (29.3)	462 (28.8)
APOE ε4, n (%)	0 ε4	529 (63.7)	204 (65.2)	66 (42.3)	318 (68.8)	62 (33.9)	76 (39.2)	204 (38.3)	1051 (65.5)
	1 ε4	269 (32.4)	97 (31.0)	67 (42.9)	123 (26.6)	94 (51.4)	93 (47.9)	254 (47.7)	489 (30.5)
	2 ε4	28 (3.4)	11 (3.5)	22 (14.1)	17 (3.7)	26 (14.2)	25 (12.9)	73 (13.7)	56 (3.5)
	Missing	4 (0.5)	1 (0.3)	1 (0.6)	4 (0.9)	1 (0.5)	0	2 (0.4)	9 (0.6)
Diagnosis, n (%)	AD	0	0	68 (43.6)	0	0	0	68 (12.8)	0
	SF/LMCI/AD	0	0	0	0	183 (100)	194 (100)	377 (70.7)	0
	MCI	0	0	88 (56.4)	0	0	0	88 (16.5)	0
	CN	830 (100)	313 (100)	0	462 (100)	0	0	0	1605 (100)
CDR-GS, n (%)	0	829 (99.9)	307 (98.1)	6 (3.8)	444 (96.1)	0	0	6 (1.1)	1580 (98.4)
	0.5	1 (0.1)	0	114 (73.1)	17 (3.7)	141 (77.0)	151 (77.8)	406 (76.2)	18 (1.1)
	1	0	0	36 (23.1)	0	42 (23.0)	42 (21.6)	120 (22.5)	0
	Missing	0	6 (1.9)	0	1 (0.2)	0	1 (0.5)	1 (0.2)	7 (0.4)
Centiloid ≥ 24, n (%)	NEG	561 (67.6)	224 (71.6)	46 (29.5)	349 (75.5)	33 (18.0)	39 (20.1)	118 (22.1)	1134 (70.7)
	POS	269 (32.4)	89 (28.4)	110 (70.5)	113 (24.5)	150 (82.0)	155 (79.9)	415 (77.9)	471 (29.3)
Centiloid ≥ 40, n (%)	NEG	631 (76.0)	241 (77.0)	54 (34.6)	380 (82.3)	47 (25.7)	56 (28.9)	157 (29.5)	1252 (78.0)
	POS	199 (24.0)	72 (23.0)	102 (65.4)	82 (17.7)	136 (74.3)	138 (71.1)	376 (70.5)	353 (22.0)
Visual read, n (%)	NEG	700 (84.3)	279 (89.1)	38 (24.4)	401 (86.8)	43 (23.5)	61 (31.4)	142 (26.6)	1380 (86.0)
	POS	130 (15.7)	34 (10.9)	86 (55.1)	60 (13.0)	140 (76.5)	133 (68.6)	359 (67.4)	224 (14.0)
	Missing	0	0	32 (20.5)	1 (0.2)	0	0	32 (6.0)	1 (0.1)
pTau217	Mean (SD)	0.260 (0.217)	0.253 (0.160)	0.636 (0.392)	0.268 (0.187)	0.743 (0.428)	0.691 (0.419)	0.693 (0.416)	0.261 (0.199)
	Median (Min, Max)	0.201 (0.0693, 3.16)	0.203 (0.0693, 1.10)	0.614 (0.0693, 1.77)	0.207 (0.0693, 1.28)	0.699 (0.0693, 2.69)	0.654 (0.0693, 2.01)	0.658 (0.0693, 2.69)	0.203 (0.0693, 3.16)
*Note that some patients only had centiloid instead of PET visual read (and vice versa) so sample sizes differ compared with Table 1.
Abbreviations: A4, Anti-Amyloid Treatment in Asymptomatic Alzheimer’s Disease; AD, Alzheimer's disease; AIBL, Australian Imaging Biomarkers and Lifestyle; APOE ε4, apolipoprotein E4; CDR-GS, Clinical Dementia Rating-Global Score; CI, cognitively impaired; CN, cognitively normal; CU, cognitively unimpaired; F, female; LMCI, late mild cognitive impairment; M, male; Max, maximum; MCI, mild cognitive impairment; Min, minimum, NEG, negative, PET, positron emission tomography; POS, positive; pTau217, tau phosphorylated at threonine 217; SD, standard deviation; SF, screen fails.

### Sheet: SuppTable6 CI Cent24
Supplementary Table 6: Performance characteristics of the prototype pTau217 plasma immunoassay at various cutoffs in cognitively impaired individuals for distinguishing amyloid positive and negative individuals as defined by centiloid ≥ 24 on amyloid PET*
CONC	PCT	N	POS	NEG	Prev	TP	FN	FP	TN	OPA	Sens	Spec	PPV	NPV	1-NPV	Screenout	AddScreen	SavedScans
0.144	0.04	533	415	118	77.318	411	4	100	18	80.4878	99.0361	15.2542	79.9342	82.2782	17.7218	4.20519	0.927835	3.27288
0.15	0.05	533	415	118	77.318	411	4	95	23	81.4259	99.0361	19.4915	80.7443	85.5751	14.4249	5.16629	0.927835	4.24334
0.16	0.06	533	415	118	77.318	410	5	91	27	81.9887	98.7952	22.8814	81.3674	84.7824	15.2176	6.12148	1.23711	4.97662
0.169	0.07	533	415	118	77.318	410	5	86	32	82.9268	98.7952	27.1186	82.209	86.8474	13.1526	7.08258	1.23711	5.94944
0.174	0.08	533	415	118	77.318	409	6	81	37	83.6773	98.5542	31.3559	83.0339	86.4173	13.5827	8.22999	1.4433	6.88373
0.184	0.09	533	415	118	77.318	408	7	76	42	84.4278	98.3133	35.5932	83.8796	86.0925	13.9075	9.3774	1.75258	7.8226
0.189	0.096	533	415	118	77.318	408	7	74	44	84.803	98.3133	37.2881	84.237	86.6402	13.3598	9.76184	1.75258	8.21363
0.192	0.1	533	415	118	77.318	408	7	72	46	85.1782	98.3133	38.9831	84.5974	87.1464	12.8536	10.1463	1.75258	8.60467
0.196	0.11	533	415	118	77.318	406	9	68	50	85.5535	97.8313	42.3729	85.2659	85.1452	14.8548	11.2878	2.26804	9.32125
0.207	0.12	533	415	118	77.318	404	11	64	54	85.9287	97.3494	45.7627	85.9518	83.5116	16.4884	12.4293	2.68041	10.0449
0.223	0.13	533	415	118	77.318	403	12	60	58	86.4916	97.1084	49.1525	86.6846	83.2963	16.7037	13.3845	2.98969	10.8053
0.232	0.14	533	415	118	77.318	401	14	57	61	86.6792	96.6265	51.6949	87.2102	81.8029	18.1971	14.3337	3.50515	11.3429
0.235	0.15	533	415	118	77.318	398	17	54	64	86.6792	95.9036	54.2373	87.7206	79.5256	20.4744	15.4693	4.2268	11.8587
0.253	0.16	533	415	118	77.318	397	18	50	68	87.242	95.6627	57.6271	88.5002	79.582	20.418	16.4245	4.53608	12.6352
0.26	0.17	533	415	118	77.318	395	20	47	71	87.4296	95.1807	60.1695	89.066	78.5529	21.4471	17.3738	5.05155	13.1902
0.277	0.18	533	415	118	77.318	395	20	42	76	88.3677	95.1807	64.4068	90.1142	79.6772	20.3228	18.3349	5.05155	14.1999
0.288	0.19	533	415	118	77.318	393	22	38	80	88.743	94.6988	67.7966	90.9289	78.9551	21.0449	19.4764	5.56701	14.9687
0.299	0.2	533	415	118	77.318	390	25	36	82	88.5553	93.9759	69.4915	91.3045	77.1902	22.8098	20.4197	6.39175	15.3185
0.319	0.21	533	415	118	77.318	389	26	32	86	89.1182	93.7349	72.8814	92.1767	77.3378	22.6622	21.3749	6.70103	16.1198
0.34	0.22	533	415	118	77.318	384	31	30	88	88.5553	92.5301	74.5763	92.5409	74.5468	25.4532	22.6909	8.04124	16.4498
0.35	0.23	533	415	118	77.318	381	34	29	89	88.1801	91.8072	75.4237	92.7187	72.9781	27.0219	23.4421	8.96907	16.6101
0.357	0.24	533	415	118	77.318	377	38	28	90	87.6173	90.8434	76.2712	92.8827	70.9604	29.0396	24.3795	10.1031	16.7573
0.373	0.25	533	415	118	77.318	372	43	27	91	86.8668	89.6386	77.1186	93.0333	68.5873	31.4127	25.5033	11.5464	16.8921
0.397	0.26	533	415	118	77.318	370	45	24	94	87.0544	89.1566	79.661	93.7275	68.306	31.694	26.4526	12.1649	17.5076
0.419	0.27	533	415	118	77.318	365	50	24	94	86.1163	87.9518	79.661	93.647	65.9824	34.0176	27.3841	13.7113	17.4367
0.429	0.28	533	415	118	77.318	361	54	22	96	85.7411	86.988	81.3559	94.0844	64.7165	35.2835	28.5138	14.9485	17.8205
0.438	0.29	533	415	118	77.318	356	59	22	96	84.803	85.7831	81.3559	94.0063	62.6691	37.3309	29.4453	16.5979	17.7523
0.446	0.3	533	415	118	77.318	351	64	22	96	83.8649	84.5783	81.3559	93.9261	60.7473	39.2527	30.3769	18.2474	17.682
0.451	0.31	533	415	118	77.318	346	69	21	97	83.1144	83.3735	82.2034	94.1071	59.1904	40.8096	31.5006	19.8969	17.8403
0.462	0.32	533	415	118	77.318	341	74	21	97	82.1764	82.1687	82.2034	94.0258	57.4903	42.5097	32.4322	21.7526	17.7694
0.474	0.33	533	415	118	77.318	336	79	21	97	81.2383	80.9639	82.2034	93.9423	55.8851	44.1149	33.3637	23.5052	17.6962
0.485	0.34	533	415	118	77.318	331	84	21	97	80.3002	79.759	82.2034	93.8564	54.3671	45.6329	34.2953	25.3608	17.6209
0.488	0.35	533	415	118	77.318	324	91	21	97	78.9869	78.0723	82.2034	93.732	52.3754	47.6246	35.5994	28.0412	17.5116
0.501	0.36	533	415	118	77.318	320	95	21	97	78.2364	77.1084	82.2034	93.6586	51.3015	48.6985	36.3446	29.6907	17.447
0.512	0.37	533	415	118	77.318	314	101	21	97	77.1107	75.6627	82.2034	93.5453	49.7707	50.2293	37.4625	32.1649	17.3469
0.526	0.38	533	415	118	77.318	310	105	20	98	76.5478	74.6988	83.0508	93.7591	49.0562	50.9438	38.4	33.9175	17.5354
0.532	0.39	533	415	118	77.318	308	107	17	101	76.7355	74.2169	85.5932	94.6122	49.3382	50.6618	39.3492	34.7423	18.279
0.554	0.4	533	415	118	77.318	303	112	17	101	75.7974	73.012	85.5932	94.5282	48.1972	51.8028	40.2808	37.0103	18.2063
0.568	0.41	533	415	118	77.318	297	118	17	101	74.6717	71.5663	85.5932	94.4238	46.8958	53.1042	41.3986	39.6907	18.1159
0.583	0.42	533	415	118	77.318	292	123	17	101	73.7336	70.3614	85.5932	94.3337	45.8638	54.1362	42.3302	42.1649	18.0377
0.589	0.43	533	415	118	77.318	288	127	17	101	72.9831	69.3976	85.5932	94.2595	45.0703	54.9297	43.0754	44.1237	17.9732
0.594	0.44	533	415	118	77.318	282	133	16	102	72.045	67.9518	86.4407	94.4699	44.1731	55.8269	44.3855	47.2165	18.1559
0.601	0.45	533	415	118	77.318	278	137	15	103	71.4822	66.988	87.2881	94.7267	43.6835	56.3165	45.3229	49.2784	18.3777
0.611	0.46	533	415	118	77.318	273	142	15	103	70.5441	65.7831	87.2881	94.6353	42.8038	57.1962	46.2545	52.0619	18.2989
0.627	0.47	533	415	118	77.318	269	146	15	103	69.7936	64.8193	87.2881	94.5598	42.1251	57.8749	46.9997	54.2268	18.2337
0.645	0.48	533	415	118	77.318	262	153	15	103	68.4803	63.1325	87.2881	94.4226	40.9877	59.0123	48.3039	58.3505	18.1149
0.651	0.49	533	415	118	77.318	260	155	13	105	68.4803	62.6506	88.9831	95.0944	41.1388	58.8612	49.0609	59.5876	18.6934
0.658	0.5	533	415	118	77.318	253	162	12	106	67.3546	60.9639	89.8305	95.3347	40.3014	59.6986	50.5573	64.0206	18.8983
0.667	0.51	533	415	118	77.318	249	166	12	106	66.6041	60	89.8305	95.2633	39.716	60.284	51.3025	66.701	18.8376
0.678	0.52	533	415	118	77.318	244	171	12	106	65.666	58.7952	89.8305	95.171	39.0077	60.9923	52.2341	70.1031	18.7588
0.7	0.53	533	415	118	77.318	239	176	11	107	64.9156	57.5904	90.678	95.4667	38.5464	61.4536	53.3578	73.6082	19.0105
0.703	0.54	533	415	118	77.318	234	181	11	107	63.9775	56.3855	90.678	95.3743	37.885	62.115	54.2894	77.3196	18.932
0.713	0.55	533	415	118	77.318	230	185	10	108	63.4146	55.4217	91.5254	95.7068	37.59	62.41	55.2268	80.4124	19.2136
0.719	0.56	533	415	118	77.318	225	190	10	108	62.4765	54.2169	91.5254	95.6156	36.9664	63.0336	56.1584	84.433	19.1366
0.726	0.57	533	415	118	77.318	220	195	10	108	61.5385	53.012	91.5254	95.5204	36.3633	63.6367	57.0899	88.6598	19.056
0.732	0.58	533	415	118	77.318	214	201	10	108	60.4128	51.5663	91.5254	95.4006	35.6649	64.3351	58.2078	93.9175	18.9543
0.737	0.59	533	415	118	77.318	208	207	10	108	59.2871	50.1205	91.5254	95.2742	34.9929	65.0071	59.3256	99.4845	18.8468
0.744	0.6	533	415	118	77.318	203	212	10	108	58.349	48.9157	91.5254	95.1634	34.4519	65.5481	60.2572	104.433	18.7523
0.758	0.61	533	415	118	77.318	198	217	10	108	57.4109	47.7108	91.5254	95.0473	33.9274	66.0726	61.1887	109.588	18.6531
0.765	0.62	533	415	118	77.318	192	223	10	108	56.2852	46.2651	91.5254	94.9004	33.3187	66.6813	62.3066	116.186	18.5272
0.774	0.63	533	415	118	77.318	187	228	10	108	55.3471	45.0602	91.5254	94.7712	32.8279	67.1721	63.2381	121.959	18.4161
0.78	0.64	533	415	118	77.318	181	234	10	108	54.2214	43.6145	91.5254	94.6072	32.2577	67.7423	64.356	129.278	18.2747
0.793	0.65	533	415	118	77.318	177	238	10	108	53.4709	42.6506	91.5254	94.4921	31.8884	68.1116	65.1012	134.433	18.1751
0.811	0.66	533	415	118	77.318	171	244	10	108	52.3452	41.2048	91.5254	94.3098	31.3501	68.6499	66.219	142.68	18.017
0.817	0.67	533	415	118	77.318	166	249	10	108	51.4071	40	91.5254	94.1485	30.9152	69.0848	67.1506	150	17.8765
0.826	0.68	533	415	118	77.318	160	255	10	108	50.2814	38.5542	91.5254	93.9423	30.409	69.591	68.2684	159.381	17.6962
0.842	0.69	533	415	118	77.318	155	260	10	108	49.3433	37.3494	91.5254	93.7591	29.9997	70.0003	69.2	167.732	17.5354
0.856	0.7	533	415	118	77.318	153	262	10	108	48.9681	36.8675	91.5254	93.6827	29.839	70.161	69.5726	171.237	17.4681
0.864	0.71	533	415	118	77.318	147	268	10	108	47.8424	35.4217	91.5254	93.4417	29.3671	70.6329	70.6904	182.268	17.2553
0.873	0.72	533	415	118	77.318	133	282	10	108	45.2158	32.0482	91.5254	92.8011	28.3221	71.6779	73.2988	212.062	16.6841
0.881	0.74	533	415	118	77.318	127	288	9	109	44.2777	30.6024	92.3729	93.1867	28.0824	71.9176	74.6088	226.804	17.0289
0.897	0.75	533	415	118	77.318	126	289	9	109	44.0901	30.3614	92.3729	93.1363	28.0125	71.9875	74.7951	229.381	16.984
0.908	0.76	533	415	118	77.318	120	295	8	110	43.152	28.9157	93.2203	93.5645	27.7828	72.2172	76.1052	245.876	17.3639
0.936	0.77	533	415	118	77.318	116	299	7	111	42.5891	27.9518	94.0678	94.139	27.6943	72.3057	77.0427	257.732	17.8682
0.947	0.78	533	415	118	77.318	108	307	7	111	41.0882	26.0241	94.0678	93.732	27.1687	72.8313	78.5331	284.227	17.5116
0.966	0.79	533	415	118	77.318	105	310	7	111	40.5253	25.3012	94.0678	93.5645	26.9767	73.0233	79.0921	295.258	17.3639
0.99	0.8	533	415	118	77.318	100	315	7	111	39.5872	24.0964	94.0678	93.2644	26.6627	73.3373	80.0236	315.052	17.098
1.02	0.81	533	415	118	77.318	96	319	6	112	39.0244	23.1325	94.9153	93.9423	26.5913	73.4087	80.9611	332.268	17.6962
1.029	0.82	533	415	118	77.318	92	323	6	112	38.2739	22.1687	94.9153	93.6955	26.3488	73.6512	81.7063	351.134	17.4795
1.038	0.83	533	415	118	77.318	84	331	6	112	36.773	20.241	94.9153	93.1363	25.8768	74.1232	83.1968	394.021	16.984
1.061	0.84	533	415	118	77.318	81	334	5	113	36.3977	19.5181	95.7627	94.0126	25.8742	74.1258	83.9479	412.371	17.7578
1.087	0.85	533	415	118	77.318	74	341	5	113	35.0844	17.8313	95.7627	93.4832	25.4784	74.5216	85.2521	460.825	17.292
1.136	0.86	533	415	118	77.318	71	344	5	113	34.5216	17.1084	95.7627	93.2264	25.3124	74.6876	85.811	484.536	17.0643
1.16	0.87	533	415	118	77.318	65	350	5	113	33.3959	15.6627	95.7627	92.6472	24.9869	75.0131	86.9288	538.454	16.5457
1.169	0.88	533	415	118	77.318	63	352	5	113	33.0206	15.1807	95.7627	92.4314	24.8803	75.1197	87.3015	558.763	16.3509
1.186	0.89	533	415	118	77.318	54	361	4	114	31.5197	13.012	96.6102	92.9002	24.5744	75.4256	89.1705	668.557	16.773
1.227	0.9	533	415	118	77.318	51	364	4	114	30.9568	12.2892	96.6102	92.5138	24.4213	75.5787	89.7294	713.711	16.4254
1.261	0.91	533	415	118	77.318	44	371	4	114	29.6435	10.6024	96.6102	91.4249	24.0714	75.9286	91.0335	843.196	15.43
1.28	0.92	533	415	118	77.318	40	375	3	115	29.0807	9.63855	97.4576	92.8178	24.0351	75.9649	91.971	937.526	16.6991
1.34	0.93	533	415	118	77.318	36	379	2	116	28.5178	8.6747	98.3051	94.5789	23.9994	76.0006	92.9085	1052.78	18.2502
1.442	0.94	533	415	118	77.318	30	385	2	116	27.3921	7.22892	98.3051	93.5645	23.7141	76.2859	94.0263	1283.4	17.3639
1.489	0.95	533	415	118	77.318	25	390	2	116	26.454	6.0241	98.3051	92.3755	23.4815	76.5185	94.9578	1560	16.3003
1.554	0.96	533	415	118	77.318	20	395	2	116	25.5159	4.81928	98.3051	90.6476	23.2534	76.7466	95.8894	1975.05	14.7048
1.608	0.97	533	415	118	77.318	15	400	1	117	24.7655	3.61446	99.1525	93.5645	23.1821	76.8179	97.0132	2666.7	17.3639
1.76	0.98	533	415	118	77.318	10	405	1	117	23.8274	2.40964	99.1525	90.6476	22.9617	77.0383	97.9447	4050.1	14.7048
1.931	0.99	533	415	118	77.318	6	409	0	118	23.2645	1.44578	100	100	22.9384	77.0616	NA	NA	22.682
*Note that the prevalence of amyloid positivity in the CI group is using the adjusted value of 77.3% measured in the full CI cohort (in patients with available centiloid measurements).
Abbreviations: 1-NPV, 1 - negative predicitive value; AddScreen, additional screening required; CI, cognitively impaired; CONC, concentration; FN, false negative; FP, false positive; NEG,negative; NPV, negative predictive value; OPA, overall percent agreement; PCT, percentile; PET, positron emission tomography; POS, positive; PPV, positive predictive value; Prev, prevalence; pTau217, tau phosphorylated at threonine 217; Sens, sensitivity; Spec, specificity; TN, number true negative; TP, number true positive; SavedScans, percent of scans saved; Screenout, screen-out rate.

### Sheet: SuppTable7 CU Cent24
Supplementary Table 7: Performance characteristics of the prototype pTau217 plasma immunoassay at various cutoffs in cognitively unimpaired individuals for distinguishing amyloid positive and negative individuals as defined by centiloid ≥ 24 on amyloid PET
CONC	PCT	N	POS	NEG	Prev	TP	FN	FP	TN	OPA	Sens	Spec	PPV	NPV	1-NPV	Screenout	AddScreen	SavedScans
0.08	0.04	1605	471	1134	29.3458	468	3	1072	62	33.0218	99.3631	5.46737	30.3896	95.3846	4.61538	4.04984	0.625978	3.43478
0.093	0.05	1605	471	1134	29.3458	465	6	1059	75	33.6449	98.7261	6.61376	30.5118	92.5926	7.40741	5.04673	1.29108	3.82153
0.1	0.06	1605	471	1134	29.3458	461	10	1044	90	34.3302	97.8769	7.93651	30.6312	90	10	6.23053	2.1518	4.19648
0.105	0.07	1605	471	1134	29.3458	460	11	1035	99	34.8287	97.6645	8.73016	30.7692	90	10	6.85358	2.38654	4.62617
0.111	0.08	1605	471	1134	29.3458	459	12	1017	117	35.8879	97.4522	10.3175	31.0976	90.6977	9.30233	8.03738	2.62128	5.63313
0.119	0.09	1605	471	1134	29.3458	457	14	1001	133	36.7601	97.0276	11.7284	31.3443	90.4762	9.52381	9.15888	3.05164	6.376
0.122	0.1	1605	471	1134	29.3458	457	14	992	142	37.3209	97.0276	12.522	31.539	91.0256	8.97436	9.71963	3.05164	6.95393
0.125	0.11	1605	471	1134	29.3458	453	18	972	162	38.3178	96.1783	14.2857	31.7895	90	10	11.215	3.95149	7.68707
0.127	0.12	1605	471	1134	29.3458	452	19	960	174	39.0031	95.966	15.3439	32.0113	90.1554	9.84456	12.0249	4.18623	8.32685
0.129	0.13	1605	471	1134	29.3458	450	21	945	189	39.8131	95.5414	16.6667	32.2581	90	10	13.0841	4.65571	9.02804
0.131	0.14	1605	471	1134	29.3458	449	22	932	202	40.5607	95.3291	17.8131	32.5127	90.1786	9.82143	13.9564	4.89045	9.74044
0.134	0.15	1605	471	1134	29.3458	448	23	913	221	41.6822	95.1168	19.4885	32.917	90.5738	9.42623	15.2025	5.1252	10.849
0.136	0.16	1605	471	1134	29.3458	446	25	902	232	42.243	94.6921	20.4586	33.0861	90.2724	9.72763	16.0125	5.59468	11.3046
0.138	0.17	1605	471	1134	29.3458	443	28	879	255	43.4891	94.0552	22.4868	33.5098	90.106	9.89399	17.6324	6.2989	12.4263
0.139	0.18	1605	471	1134	29.3458	443	28	872	262	43.9252	94.0552	23.1041	33.6882	90.3448	9.65517	18.0685	6.2989	12.89
0.141	0.19	1605	471	1134	29.3458	443	28	862	272	44.5483	94.0552	23.9859	33.9464	90.6667	9.33333	18.6916	6.2989	13.5525
0.143	0.2	1605	471	1134	29.3458	443	28	845	289	45.6075	94.0552	25.485	34.3944	91.1672	8.83281	19.7508	6.2989	14.6786
0.146	0.21	1605	471	1134	29.3458	443	28	822	312	47.0405	94.0552	27.5132	35.0198	91.7647	8.23529	21.1838	6.2989	16.2022
0.148	0.22	1605	471	1134	29.3458	443	28	811	323	47.7259	94.0552	28.4832	35.327	92.0228	7.97721	21.8692	6.2989	16.9309
0.151	0.23	1605	471	1134	29.3458	443	28	788	346	49.1589	94.0552	30.5115	35.987	92.5134	7.48663	23.3022	6.2989	18.4545
0.153	0.24	1605	471	1134	29.3458	440	31	767	367	50.2804	93.4183	32.3633	36.454	92.2111	7.78894	24.7975	7.04225	19.4992
0.156	0.26	1605	471	1134	29.3458	440	31	745	389	51.6511	93.4183	34.3034	37.1308	92.619	7.38095	26.1682	7.04225	20.9664
0.157	0.27	1605	471	1134	29.3458	439	32	740	394	51.9003	93.2059	34.7443	37.2349	92.4883	7.51174	26.5421	7.277	21.1875
0.159	0.28	1605	471	1134	29.3458	439	32	721	413	53.0841	93.2059	36.4198	37.8448	92.809	7.19101	27.7259	7.277	22.4576
0.162	0.29	1605	471	1134	29.3458	438	33	697	437	54.5171	92.9936	38.5362	38.5903	92.9787	7.02128	29.2835	7.51174	23.9555
0.163	0.3	1605	471	1134	29.3458	437	34	690	444	54.891	92.7813	39.1534	38.7755	92.887	7.11297	29.7819	7.7856	24.3187
0.165	0.31	1605	471	1134	29.3458	436	35	666	468	56.324	92.569	41.2698	39.5644	93.0417	6.95825	31.3396	8.02034	25.8278
0.167	0.32	1605	471	1134	29.3458	435	36	650	484	57.2586	92.3567	42.6808	40.0922	93.0769	6.92308	32.3988	8.25509	26.8042
0.168	0.33	1605	471	1134	29.3458	434	37	645	489	57.5078	92.1444	43.1217	40.2224	92.9658	7.03422	32.7726	8.52895	27.0412
0.17	0.34	1605	471	1134	29.3458	434	37	622	512	58.9408	92.1444	45.1499	41.0985	93.2605	6.73953	34.2056	8.52895	28.5964
0.171	0.35	1605	471	1134	29.3458	433	38	613	521	59.4393	91.9321	45.9436	41.3958	93.2021	6.79785	34.8287	8.76369	29.1092
0.173	0.36	1605	471	1134	29.3458	432	39	598	536	60.3115	91.7197	47.2663	41.9417	93.2174	6.78261	35.8255	8.99844	30.032
0.175	0.37	1605	471	1134	29.3458	431	40	578	556	61.4953	91.5074	49.03	42.7156	93.2886	6.71141	37.134	9.2723	31.2995
0.177	0.38	1605	471	1134	29.3458	431	40	566	568	62.243	91.5074	50.0882	43.2297	93.4211	6.57895	37.8816	9.2723	32.1166
0.179	0.39	1605	471	1134	29.3458	429	42	550	584	63.1153	91.0828	51.4991	43.8202	93.2907	6.70927	39.0031	9.78091	33.0314
0.181	0.4	1605	471	1134	29.3458	428	43	535	599	63.9875	90.8705	52.8219	44.4444	93.3022	6.69782	40	10.0156	33.972
0.182	0.41	1605	471	1134	29.3458	427	44	524	610	64.6106	90.6582	53.7919	44.9001	93.2722	6.72783	40.7477	10.2895	34.642
0.185	0.42	1605	471	1134	29.3458	427	44	498	636	66.2305	90.6582	56.0847	46.1622	93.5294	6.47059	42.3676	10.2895	36.4289
0.186	0.43	1605	471	1134	29.3458	426	45	492	642	66.5421	90.4459	56.6138	46.4052	93.4498	6.55022	42.8037	10.5634	36.7619
0.189	0.44	1605	471	1134	29.3458	421	50	472	662	67.4766	89.3843	58.3774	47.1445	92.9775	7.02247	44.3614	11.8545	37.7535
0.19	0.45	1605	471	1134	29.3458	418	53	466	668	67.6636	88.7473	58.9065	47.2851	92.6491	7.3509	44.9221	12.6761	37.9386
0.194	0.46	1605	471	1134	29.3458	415	56	448	686	68.5981	88.1104	60.4938	48.0881	92.4528	7.54717	46.2305	13.4977	38.9749
0.195	0.47	1605	471	1134	29.3458	415	56	440	694	69.0966	88.1104	61.1993	48.538	92.5333	7.46667	46.729	13.4977	39.5406
0.197	0.48	1605	471	1134	29.3458	414	57	424	710	70.0312	87.8981	62.6102	49.4033	92.5684	7.43155	47.7882	13.7715	40.5996
0.2	0.49	1605	471	1134	29.3458	411	60	412	722	70.5919	87.2611	63.6684	49.9392	92.3274	7.67263	48.7227	14.5931	41.237
0.203	0.5	1605	471	1134	29.3458	410	61	389	745	71.9626	87.0488	65.6966	51.3141	92.4318	7.56824	50.2181	14.867	42.8115
0.204	0.51	1605	471	1134	29.3458	410	61	382	752	72.3988	87.0488	66.3139	51.7677	92.4969	7.50308	50.6542	14.867	43.3125
0.207	0.52	1605	471	1134	29.3458	404	67	361	773	73.3333	85.7749	68.1658	52.8105	92.0238	7.97619	52.3364	16.5884	44.4318
0.209	0.53	1605	471	1134	29.3458	403	68	355	779	73.6449	85.5626	68.6949	53.1662	91.9717	8.02834	52.7726	16.8623	44.8037
0.212	0.54	1605	471	1134	29.3458	402	69	334	800	74.891	85.3503	70.5467	54.6196	92.0598	7.94016	54.1433	17.1362	46.2724
0.214	0.55	1605	471	1134	29.3458	399	72	324	810	75.3271	84.7134	71.4286	55.1867	91.8367	8.16327	54.9533	18.036	46.8245
0.217	0.56	1605	471	1134	29.3458	396	75	307	827	76.1994	84.0764	72.9277	56.33	91.6851	8.31486	56.1994	18.9358	47.9038
0.22	0.57	1605	471	1134	29.3458	395	76	301	833	76.5109	83.8641	73.4568	56.7529	91.6392	8.36084	56.6355	19.2097	48.292
0.223	0.58	1605	471	1134	29.3458	392	79	282	852	77.5078	83.2272	75.1323	58.1602	91.5145	8.4855	58.0062	20.1487	49.5432
0.227	0.59	1605	471	1134	29.3458	389	82	269	865	78.1308	82.5902	76.2787	59.1185	91.3411	8.65892	59.0031	21.0485	50.3611
0.23	0.6	1605	471	1134	29.3458	384	87	253	881	78.8162	81.5287	77.6896	60.2826	91.0124	8.9876	60.3115	22.6526	51.3196
0.232	0.61	1605	471	1134	29.3458	383	88	246	888	79.19	81.3163	78.3069	60.8903	90.9836	9.01639	60.81	22.9656	51.8055
0.237	0.62	1605	471	1134	29.3458	377	94	229	905	79.8754	80.0425	79.806	62.2112	90.5906	9.40941	62.243	24.9218	52.8288
0.239	0.63	1605	471	1134	29.3458	376	95	220	914	80.3738	79.8301	80.5996	63.0872	90.5847	9.41526	62.866	25.2347	53.4838
0.242	0.64	1605	471	1134	29.3458	373	98	203	931	81.2461	79.1932	82.0988	64.7569	90.4762	9.52381	64.1121	26.252	54.6832
0.246	0.65	1605	471	1134	29.3458	365	106	193	941	81.3707	77.4947	82.9806	65.4122	89.8758	10.1242	65.2336	29.0297	55.1371
0.249	0.66	1605	471	1134	29.3458	360	111	185	949	81.5576	76.4331	83.6861	66.055	89.5283	10.4717	66.0436	30.8294	55.5737
0.255	0.67	1605	471	1134	29.3458	357	114	172	962	82.1807	75.7962	84.8325	67.4858	89.4052	10.5948	67.0405	31.9249	56.5156
0.26	0.68	1605	471	1134	29.3458	354	117	159	975	82.8037	75.1592	85.9788	69.0058	89.2857	10.7143	68.0374	33.0203	57.4735
0.265	0.69	1605	471	1134	29.3458	350	121	149	985	83.1776	74.31	86.8607	70.1403	89.0597	10.9403	68.9097	34.5462	58.1613
0.27	0.7	1605	471	1134	29.3458	345	126	136	998	83.676	73.2484	88.0071	71.7256	88.79	11.21	70.0312	36.5023	59.086
0.274	0.71	1605	471	1134	29.3458	344	127	124	1010	84.3614	73.0361	89.0653	73.5043	88.8303	11.1697	70.8411	36.8936	60.0761
0.279	0.72	1605	471	1134	29.3458	333	138	115	1019	84.2368	70.7006	89.8589	74.3304	88.0726	11.9274	72.0872	41.4319	60.5198
0.287	0.73	1605	471	1134	29.3458	327	144	105	1029	84.486	69.4268	90.7407	75.6944	87.7238	12.2762	73.0841	44.0141	61.2312
0.292	0.74	1605	471	1134	29.3458	319	152	95	1039	84.6106	67.7282	91.6226	77.0531	87.2376	12.7624	74.2056	47.6526	61.9149
0.302	0.75	1605	471	1134	29.3458	312	159	89	1045	84.5483	66.242	92.1517	77.8055	86.794	13.206	75.0156	50.939	62.2831
0.31	0.76	1605	471	1134	29.3458	306	165	78	1056	84.8598	64.9682	93.1217	79.6875	86.4865	13.5135	76.0748	53.9124	63.1739
0.318	0.77	1605	471	1134	29.3458	297	174	73	1061	84.6106	63.0573	93.5626	80.2703	85.9109	14.0891	76.947	58.5681	63.4413
0.328	0.78	1605	471	1134	29.3458	290	181	64	1070	84.7352	61.5711	94.3563	81.9209	85.5316	14.4684	77.9439	62.4022	64.1779
0.338	0.79	1605	471	1134	29.3458	280	191	56	1078	84.6106	59.448	95.0617	83.3333	84.9488	15.0512	79.0654	68.1925	64.785
0.343	0.8	1605	471	1134	29.3458	269	202	51	1083	84.2368	57.1125	95.5026	84.0625	84.2802	15.7198	80.0623	75.0782	65.0905
0.354	0.81	1605	471	1134	29.3458	256	215	49	1085	83.5514	54.3524	95.679	83.9344	83.4615	16.5385	80.9969	83.9593	65.0372
0.363	0.82	1605	471	1134	29.3458	245	226	44	1090	83.1776	52.017	96.1199	84.7751	82.8267	17.1733	81.9938	92.2144	65.3839
0.373	0.83	1605	471	1134	29.3458	236	235	38	1096	82.9907	50.1062	96.649	86.1314	82.3441	17.6559	82.9283	99.5696	65.929
0.384	0.84	1605	471	1134	29.3458	222	249	36	1098	82.243	47.1338	96.8254	86.0465	81.5145	18.4855	83.9252	112.128	65.8954
0.397	0.85	1605	471	1134	29.3458	212	259	29	1105	82.0561	45.0106	97.4427	87.9668	81.0117	18.9883	84.9844	122.144	66.6399
0.413	0.86	1605	471	1134	29.3458	198	273	24	1110	81.4953	42.0382	97.8836	89.1892	80.2603	19.7397	86.1682	137.872	67.0971
0.425	0.87	1605	471	1134	29.3458	188	283	21	1113	81.0592	39.9151	98.1481	89.9522	79.7278	20.2722	86.9782	150.509	67.3762
0.441	0.88	1605	471	1134	29.3458	172	299	20	1114	80.1246	36.518	98.2363	89.5833	78.8393	21.1607	88.0374	173.826	67.2419
0.461	0.89	1605	471	1134	29.3458	160	311	17	1117	79.5639	33.9703	98.5009	90.3955	78.2213	21.7787	88.972	194.327	67.5362
0.481	0.9	1605	471	1134	29.3458	146	325	15	1119	78.8162	30.9979	98.6772	90.6832	77.4931	22.5069	89.9688	222.574	67.6392
0.505	0.91	1605	471	1134	29.3458	133	338	12	1122	78.1931	28.2378	98.9418	91.7241	76.8493	23.1507	90.9657	254.108	68.0065
0.528	0.92	1605	471	1134	29.3458	121	350	9	1125	77.6324	25.69	99.2063	93.0769	76.2712	23.7288	91.9003	289.202	68.4715
0.549	0.93	1605	471	1134	29.3458	106	365	6	1128	76.8847	22.5053	99.4709	94.6429	75.5526	24.4474	93.0218	344.288	68.9931
0.577	0.94	1605	471	1134	29.3458	93	378	4	1130	76.1994	19.7452	99.6473	95.8763	74.9337	25.0663	93.9564	406.416	69.392
0.61	0.95	1605	471	1134	29.3458	77	394	3	1131	75.2648	16.3482	99.7354	96.25	74.1639	25.8361	95.0156	511.62	69.5109
0.644	0.96	1605	471	1134	29.3458	62	409	2	1132	74.3925	13.1635	99.8236	96.875	73.4588	26.5412	96.0125	659.585	69.7076
0.731	0.97	1605	471	1134	29.3458	47	424	2	1132	73.4579	9.97877	99.8236	95.9184	72.7506	27.2494	96.947	902.034	69.4054
0.835	0.98	1605	471	1134	29.3458	31	440	2	1132	72.4611	6.58174	99.8236	93.9394	72.0102	27.9898	97.9439	1419.21	68.7609
0.947	0.99	1605	471	1134	29.3458	15	456	1	1133	71.5265	3.18471	99.9118	93.75	71.3027	28.6973	99.0031	3039.67	68.6978
Abbreviations: 1-NPV, 1 - negative predicitive value; AddScreen, additional screening required; CI, cognitively impaired; CONC, concentration; FN, false negative; FP, false positive; NEG,negative; NPV, negative predictive value; OPA, overall percent agreement; PCT, percentile; PET, positron emission tomography; POS, positive; PPV, positive predictive value; Prev, prevalence; Sens, sensitivity; Spec, specificity; TN, number true negative; TP, number true positive; SavedScans, percent of scans saved; Screenout, screen-out rate.

### Sheet: SuppTable8 CI Cent40
Supplementary Table 8: Performance characteristics of the prototype pTau217 plasma immunoassay at various cutoffs in cognitively impaired individuals for distinguishing amyloid positive and negative individuals as defined by centiloid ≥ 40 on amyloid PET*
CONC	PCT	N	POS	NEG	Prev	TP	FN	FP	TN	OPA	Sens	Spec	PPV	NPV	1-NPV	Screenout	AddScreen	SavedScans
0.144	0.04	533	376	157	70.2891	374	2	137	20	73.9212	99.4681	12.7389	72.949	91.0097	8.99027	4.1587	0.562324	3.64618
0.15	0.05	533	376	157	70.2891	374	2	132	25	74.8593	99.4681	15.9236	73.6764	92.6761	7.3239	5.10491	0.562324	4.59745
0.16	0.06	533	376	157	70.2891	373	3	128	29	75.4221	99.2021	18.4713	74.2176	90.7285	9.27153	6.04881	0.843486	5.29317
0.169	0.07	533	376	157	70.2891	373	3	123	34	76.3602	99.2021	21.6561	74.9727	91.9826	8.01739	6.99502	0.843486	6.24699
0.174	0.08	533	376	157	70.2891	373	3	117	40	77.4859	99.2021	25.4777	75.8993	93.1023	6.89773	8.13047	0.843486	7.39157
0.184	0.09	533	376	157	70.2891	373	3	111	46	78.6116	99.2021	29.2994	76.8491	93.9475	6.05248	9.26591	0.843486	8.53615
0.189	0.096	533	376	157	70.2891	373	3	109	48	78.9869	99.2021	30.5732	77.171	94.185	5.81496	9.64439	0.843486	8.91767
0.192	0.1	533	376	157	70.2891	373	3	107	50	79.3621	99.2021	31.8471	77.4956	94.4046	5.59537	10.0229	0.843486	9.2992
0.196	0.11	533	376	157	70.2891	371	5	103	54	79.7373	98.6702	34.3949	78.0612	91.6199	8.38013	11.1537	1.31209	9.95633
0.207	0.12	533	376	157	70.2891	370	6	98	59	80.4878	98.4043	37.5796	78.8565	90.8713	9.12873	12.2869	1.59325	10.8645
0.223	0.13	533	376	157	70.2891	370	6	93	64	81.4259	98.4043	40.7643	79.7164	91.524	8.476	13.2331	1.59325	11.826
0.232	0.14	533	376	157	70.2891	369	7	89	68	81.9887	98.1383	43.3121	80.3754	90.7697	9.23028	14.177	1.87441	12.5489
0.235	0.15	533	376	157	70.2891	367	9	85	72	82.364	97.6064	45.8599	81.0071	89.0092	10.9908	15.3078	2.43674	13.2309
0.253	0.16	533	376	157	70.2891	366	10	81	76	82.9268	97.3404	48.4076	81.6969	88.4973	11.5027	16.2517	2.7179	13.9635
0.26	0.17	533	376	157	70.2891	366	10	76	81	83.8649	97.3404	51.5924	82.6305	89.1301	10.8699	17.1979	2.7179	14.9356
0.277	0.18	533	376	157	70.2891	366	10	71	86	84.803	97.3404	54.7771	83.5856	89.697	10.303	18.1441	2.7179	15.9076
0.288	0.19	533	376	157	70.2891	365	11	66	91	85.5535	97.0745	57.9618	84.5274	89.3329	10.6671	19.2773	2.99906	16.8445
0.299	0.2	533	376	157	70.2891	364	12	62	95	86.1163	96.8085	60.5096	85.2931	88.9063	11.0937	20.2212	3.28022	17.5911
0.319	0.21	533	376	157	70.2891	363	13	58	99	86.6792	96.5426	63.0573	86.0772	88.5178	11.4822	21.1651	3.56139	18.3418
0.34	0.22	533	376	157	70.2891	359	17	55	102	86.4916	95.4787	64.9682	86.5733	85.8635	14.1365	22.4806	4.77976	18.8097
0.35	0.23	533	376	157	70.2891	357	19	53	104	86.4916	94.9468	66.242	86.9348	84.712	15.288	23.2329	5.34208	19.1473
0.357	0.24	533	376	157	70.2891	353	23	52	105	85.9287	93.883	66.879	87.0229	82.2109	17.7891	24.1699	6.56045	19.2292
0.373	0.25	533	376	157	70.2891	348	28	51	106	85.1782	92.5532	67.5159	87.081	79.3061	20.6939	25.2939	8.05998	19.283
0.397	0.26	533	376	157	70.2891	346	30	48	109	85.3659	92.0213	69.4268	87.6857	78.6237	21.3763	26.2355	8.71603	19.8397
0.419	0.27	533	376	157	70.2891	342	34	47	110	84.803	90.9574	70.0637	87.7871	76.6089	23.3911	27.1725	9.9344	19.9323
0.429	0.28	533	376	157	70.2891	339	37	44	113	84.803	90.1596	71.9745	88.3867	75.5601	24.4399	28.301	10.8716	20.4755
0.438	0.29	533	376	157	70.2891	334	42	44	113	83.8649	88.8298	71.9745	88.2333	73.1443	26.8557	29.2357	12.5586	20.3372
0.446	0.3	533	376	157	70.2891	329	47	44	113	82.9268	87.5	71.9745	88.0758	70.8783	29.1217	30.1704	14.2455	20.1947
0.451	0.31	533	376	157	70.2891	324	52	43	114	82.1764	86.1702	72.6115	88.1562	68.9374	31.0626	31.2943	16.0262	20.2675
0.462	0.32	533	376	157	70.2891	321	55	41	116	81.9887	85.3723	73.8854	88.5505	68.1027	31.8973	32.2336	17.1509	20.6226
0.474	0.33	533	376	157	70.2891	317	59	40	117	81.4259	84.3085	74.5223	88.6732	66.7495	33.2505	33.1706	18.6504	20.7324
0.485	0.34	533	376	157	70.2891	313	63	39	118	80.863	83.2447	75.1592	88.7993	65.4706	34.5294	34.1076	20.15	20.8449
0.488	0.35	533	376	157	70.2891	306	70	39	118	79.5497	81.383	75.1592	88.5724	63.0515	36.9485	35.4162	22.8679	20.6421
0.501	0.36	533	376	157	70.2891	302	74	39	118	78.7992	80.3191	75.1592	88.4385	61.7478	38.2522	36.164	24.4611	20.522
0.512	0.37	533	376	157	70.2891	298	78	37	120	78.424	79.2553	76.4331	88.8344	60.8979	39.1021	37.2902	26.1481	20.8762
0.526	0.38	533	376	157	70.2891	294	82	36	121	77.8612	78.1915	77.0701	88.9714	59.9002	40.0998	38.2272	27.9288	20.998
0.532	0.39	533	376	157	70.2891	292	84	33	124	78.0488	77.6596	78.9809	89.734	59.9097	40.0903	39.1688	28.7723	21.6694
0.554	0.4	533	376	157	70.2891	287	89	33	124	77.1107	76.3298	78.9809	89.5737	58.5134	41.4866	40.1035	31.0216	21.5293
0.568	0.41	533	376	157	70.2891	282	94	32	125	76.3602	75	79.6178	89.6964	57.3772	42.6228	41.2274	33.3646	21.6366
0.583	0.42	533	376	157	70.2891	277	99	32	125	75.4221	73.6702	79.6178	89.5298	56.1052	43.8948	42.1621	35.7076	21.4908
0.589	0.43	533	376	157	70.2891	274	102	31	126	75.0469	72.8723	80.2548	89.7238	55.5655	44.4345	42.9122	37.2071	21.6605
0.594	0.44	533	376	157	70.2891	268	108	30	127	74.1088	71.2766	80.8917	89.8215	54.3464	45.6536	44.2231	40.2999	21.7458
0.601	0.45	533	376	157	70.2891	265	111	28	129	73.9212	70.4787	82.1656	90.3374	54.0541	45.9459	45.1624	41.8932	22.1926
0.611	0.46	533	376	157	70.2891	260	116	28	129	72.9831	69.1489	82.1656	90.1698	52.9581	47.0419	46.0971	44.6111	22.0481
0.627	0.47	533	376	157	70.2891	257	119	27	130	72.6079	68.3511	82.8025	90.3871	52.5141	47.4859	46.8471	46.298	22.2355
0.645	0.48	533	376	157	70.2891	250	126	27	130	71.2946	66.4894	82.8025	90.1445	51.0871	48.9129	48.1557	50.4217	22.0262
0.651	0.49	533	376	157	70.2891	248	128	25	132	71.2946	65.9574	84.0764	90.7402	51.0751	48.9249	48.9081	51.6401	22.538
0.658	0.5	533	376	157	70.2891	241	135	24	133	70.1689	64.0957	84.7134	90.8421	49.9328	50.0672	50.4059	56.045	22.6249
0.667	0.51	533	376	157	70.2891	238	138	23	134	69.7936	63.2979	85.3503	91.0889	49.5706	50.4294	51.1559	58.0131	22.8346
0.678	0.52	533	376	157	70.2891	233	143	23	134	68.8555	61.9681	85.3503	90.915	48.6812	51.3188	52.0906	61.3871	22.687
0.7	0.53	533	376	157	70.2891	229	147	21	136	68.4803	60.9043	86.6242	91.5053	48.3621	51.6379	53.2169	64.1987	23.1858
0.703	0.54	533	376	157	70.2891	225	151	20	137	67.9174	59.8404	87.2611	91.7445	47.8748	52.1252	54.1539	67.104	23.386
0.713	0.55	533	376	157	70.2891	221	155	19	138	67.3546	58.7766	87.8981	91.9937	47.404	52.596	55.0909	70.1031	23.5935
0.719	0.56	533	376	157	70.2891	216	160	19	138	66.4165	57.4468	87.8981	91.8235	46.6132	53.3868	56.0256	74.0394	23.4519
0.726	0.57	533	376	157	70.2891	211	165	19	138	65.4784	56.117	87.8981	91.6459	45.8483	54.1517	56.9602	78.1631	23.3036
0.732	0.58	533	376	157	70.2891	205	171	19	138	64.3527	54.5213	87.8981	91.4224	44.9629	55.0371	58.0819	83.4114	23.116
0.737	0.59	533	376	157	70.2891	199	177	19	138	63.227	52.9255	87.8981	91.1865	44.111	55.889	59.2035	88.941	22.9172
0.744	0.6	533	376	157	70.2891	194	182	19	138	62.2889	51.5957	87.8981	90.9799	43.4254	56.5746	60.1382	93.8144	22.7421
0.758	0.61	533	376	157	70.2891	189	187	19	138	61.3508	50.266	87.8981	90.7633	42.7608	57.2392	61.0729	98.9691	22.5578
0.765	0.62	533	376	157	70.2891	183	193	19	138	60.2251	48.6702	87.8981	90.4892	41.9897	58.0103	62.1945	105.436	22.3232
0.774	0.63	533	376	157	70.2891	178	198	19	138	59.2871	47.3404	87.8981	90.2481	41.368	58.632	63.1292	111.246	22.1157
0.78	0.64	533	376	157	70.2891	172	204	19	138	58.1614	45.7447	87.8981	89.9422	40.6458	59.3542	64.2509	118.65	21.8508
0.793	0.65	533	376	157	70.2891	168	208	19	138	57.4109	44.6809	87.8981	89.7273	40.1782	59.8218	64.9986	123.805	21.6636
0.811	0.66	533	376	157	70.2891	162	214	19	138	56.2852	43.0851	87.8981	89.3872	39.4966	60.5034	66.1203	132.146	21.3656
0.817	0.67	533	376	157	70.2891	158	218	18	139	55.7223	42.0213	88.535	89.6598	39.227	60.773	67.0573	137.957	21.6046
0.826	0.68	533	376	157	70.2891	152	224	18	139	54.5966	40.4255	88.535	89.2953	38.5816	61.4184	68.1789	147.329	21.2847
0.842	0.69	533	376	157	70.2891	147	229	18	139	53.6585	39.0957	88.535	88.9714	38.0598	61.9402	69.1136	155.764	20.998
0.856	0.7	533	376	157	70.2891	145	231	18	139	53.2833	38.5638	88.535	88.8363	37.8551	62.1449	69.4875	159.325	20.8779
0.864	0.71	533	376	157	70.2891	139	237	18	139	52.1576	36.9681	88.535	88.4102	37.2537	62.7463	70.6091	170.478	20.4966
0.873	0.72	533	376	157	70.2891	128	248	15	142	50.6567	34.0426	90.4459	89.395	36.6941	63.3059	73.2332	193.721	21.3724
0.881	0.74	533	376	157	70.2891	124	252	12	145	50.469	32.9787	92.3567	91.0775	36.8081	63.1919	74.5486	203.187	22.8249
0.897	0.75	533	376	157	70.2891	123	253	12	145	50.2814	32.7128	92.3567	91.0115	36.7161	63.2839	74.7356	205.717	22.7689
0.908	0.76	533	376	157	70.2891	117	259	11	146	49.3433	31.117	92.9936	91.3096	36.332	63.668	76.0465	221.368	23.0211
0.936	0.77	533	376	157	70.2891	113	263	10	147	48.7805	30.0532	93.6306	91.778	36.1356	63.8644	76.9835	232.709	23.414
0.947	0.78	533	376	157	70.2891	105	271	10	147	47.2795	27.9255	93.6306	91.2067	35.447	64.553	78.479	258.107	22.9342
0.966	0.79	533	376	157	70.2891	102	274	10	147	46.7167	27.1277	93.6306	90.9714	35.1955	64.8045	79.0398	268.604	22.7349
0.99	0.8	533	376	157	70.2891	97	279	10	147	45.7786	25.7979	93.6306	90.55	34.7842	65.2158	79.9745	287.629	22.3753
1.02	0.81	533	376	157	70.2891	93	283	9	148	45.2158	24.734	94.2675	91.0775	34.6152	65.3848	80.9115	304.311	22.8249
1.029	0.82	533	376	157	70.2891	90	286	8	149	44.8405	23.9362	94.9045	91.7445	34.529	65.471	81.6615	317.807	23.386
1.038	0.83	533	376	157	70.2891	82	294	8	149	43.3396	21.8085	94.9045	91.0115	33.9081	66.0919	83.1571	358.575	22.7689
1.061	0.84	533	376	157	70.2891	79	297	7	150	42.9644	21.0106	95.5414	91.7685	33.8305	66.1695	83.9071	375.914	23.406
1.087	0.85	533	376	157	70.2891	72	304	7	150	41.651	19.1489	95.5414	91.0399	33.311	66.689	85.2157	422.212	22.7931
1.136	0.86	533	376	157	70.2891	69	307	7	150	41.0882	18.3511	95.5414	90.6866	33.0932	66.9068	85.7765	444.892	22.4923
1.16	0.87	533	376	157	70.2891	63	313	7	150	39.9625	16.7553	95.5414	89.8893	32.666	67.334	86.8981	496.813	21.8048
1.169	0.88	533	376	157	70.2891	61	315	7	150	39.5872	16.2234	95.5414	89.5923	32.5261	67.4739	87.272	516.401	21.5456
1.186	0.89	533	376	157	70.2891	52	324	6	151	38.0863	13.8298	96.1783	89.5411	32.0555	67.9445	89.1437	623.055	21.5007
1.227	0.9	533	376	157	70.2891	49	327	6	151	37.5235	13.0319	96.1783	88.9714	31.855	68.145	89.7045	667.385	20.998
1.261	0.91	533	376	157	70.2891	42	334	6	151	36.2101	11.1702	96.1783	87.3655	31.397	68.603	91.0131	795.22	19.5459
1.28	0.92	533	376	157	70.2891	38	338	5	152	35.6473	10.1064	96.8153	88.2457	31.2829	68.7171	91.9501	889.503	20.3484
1.34	0.93	533	376	157	70.2891	34	342	4	153	35.0844	9.04255	97.4522	89.3579	31.1711	68.8289	92.8871	1005.9	21.3397
1.442	0.94	533	376	157	70.2891	28	348	4	153	33.9587	7.44681	97.4522	87.3655	30.7992	69.2008	94.0087	1242.92	19.5459
1.489	0.95	533	376	157	70.2891	23	353	4	153	33.0206	6.11702	97.4522	85.0301	30.496	69.504	94.9434	1534.77	17.3361
1.554	0.96	533	376	157	70.2891	18	358	4	153	32.0826	4.78723	97.4522	81.6354	30.1987	69.8013	95.8781	1988.94	13.8987
1.608	0.97	533	376	157	70.2891	14	362	2	155	31.7073	3.7234	98.7261	87.3655	30.2382	69.7618	97.0044	2585.75	19.5459
1.76	0.98	533	376	157	70.2891	9	367	2	155	30.7692	2.39362	98.7261	81.6354	29.9496	70.0504	97.9391	4077.88	13.8987
1.931	0.99	533	376	157	70.2891	6	370	0	157	30.5816	1.59574	100	100	30.0479	69.9521	NA	NA	29.7109
*Note that the prevalence of amyloid positivity in the CI group is using the adjusted value of 70.3% measured in the full CI cohort (in patients with available centiloid measurements).
Abbreviations: 1-NPV, 1 - negative predicitive value; AddScreen, additional screening required; CI, cognitively impaired; CONC, concentration; FN, false negative; FP, false positive; NEG,negative; NPV, negative predictive value; OPA, overall percent agreement; PCT, percentile; PET, positron emission tomography; POS, positive; PPV, positive predictive value; Prev, prevalence; Sens, sensitivity; Spec, specificity; TN, number true negative; TP, number true positive; SavedScans, percent of scans saved; Screenout, screen-out rate.

### Sheet: SuppTable9 CU Cent40
Supplementary Table 9: Performance characteristics of the prototype pTau217 plasma immunoassay at various cutoffs in cognitively unimpaired individuals for distinguishing amyloid positive and negative individuals as defined by centiloid ≥ 40 on amyloid PET
CONC	PCT	N	POS	NEG	Prev	TP	FN	FP	TN	OPA	Sens	Spec	PPV	NPV	1-NPV	Screenout	AddScreen	SavedScans
0.08	0.04	1605	353	1252	21.9938	353	0	1187	65	26.0436	100	5.19169	22.9221	100	0	4.04984	0	4.04984
0.093	0.05	1605	353	1252	21.9938	353	0	1171	81	27.0405	100	6.46965	23.1627	100	0	5.04673	0	5.04673
0.1	0.06	1605	353	1252	21.9938	351	2	1154	98	27.9751	99.4334	7.82748	23.3223	98	2	6.23053	0.557185	5.69623
0.105	0.07	1605	353	1252	21.9938	350	3	1145	107	28.4735	99.1501	8.54633	23.4114	97.2727	2.72727	6.85358	0.85044	6.05518
0.111	0.08	1605	353	1252	21.9938	350	3	1126	126	29.6573	99.1501	10.0639	23.7127	97.6744	2.32558	8.03738	0.85044	7.24913
0.119	0.09	1605	353	1252	21.9938	350	3	1108	144	30.7788	99.1501	11.5016	24.0055	97.9592	2.04082	9.15888	0.85044	8.38024
0.122	0.1	1605	353	1252	21.9938	350	3	1099	153	31.3396	99.1501	12.2204	24.1546	98.0769	1.92308	9.71963	0.85044	8.94579
0.125	0.11	1605	353	1252	21.9938	348	5	1077	175	32.5857	98.5836	13.9776	24.4211	97.2222	2.77778	11.215	1.43695	9.93931
0.127	0.12	1605	353	1252	21.9938	348	5	1064	188	33.3956	98.5836	15.016	24.6459	97.4093	2.59067	12.0249	1.43695	10.7609
0.129	0.13	1605	353	1252	21.9938	347	6	1048	204	34.3302	98.3003	16.2939	24.8746	97.1429	2.85714	13.0841	1.73021	11.5812
0.131	0.14	1605	353	1252	21.9938	346	7	1035	217	35.0779	98.017	17.3323	25.0543	96.875	3.125	13.9564	2.02346	12.2156
0.134	0.15	1605	353	1252	21.9938	346	7	1015	237	36.324	98.017	18.9297	25.4225	97.1311	2.86885	15.2025	2.02346	13.4869
0.136	0.16	1605	353	1252	21.9938	346	7	1002	250	37.134	98.017	19.9681	25.6677	97.2763	2.72374	16.0125	2.02346	14.3133
0.138	0.17	1605	353	1252	21.9938	344	9	978	274	38.5047	97.4504	21.885	26.0212	96.8198	3.18021	17.6324	2.60997	15.4774
0.139	0.18	1605	353	1252	21.9938	344	9	971	281	38.9408	97.4504	22.4441	26.1597	96.8966	3.10345	18.0685	2.60997	15.925
0.141	0.19	1605	353	1252	21.9938	344	9	961	291	39.5639	97.4504	23.2428	26.3602	97	3	18.6916	2.60997	16.5643
0.143	0.2	1605	353	1252	21.9938	344	9	944	308	40.6231	97.4504	24.6006	26.7081	97.1609	2.83912	19.7508	2.60997	17.6512
0.146	0.21	1605	353	1252	21.9938	344	9	921	331	42.0561	97.4504	26.4377	27.1937	97.3529	2.64706	21.1838	2.60997	19.1217
0.148	0.22	1605	353	1252	21.9938	344	9	910	342	42.7414	97.4504	27.3163	27.4322	97.4359	2.5641	21.8692	2.60997	19.825
0.151	0.23	1605	353	1252	21.9938	344	9	887	365	44.1745	97.4504	29.1534	27.9448	97.5936	2.40642	23.3022	2.60997	21.2956
0.153	0.24	1605	353	1252	21.9938	342	11	865	387	45.4206	96.8839	30.9105	28.3347	97.2362	2.76382	24.7975	3.22581	22.3787
0.156	0.26	1605	353	1252	21.9938	342	11	843	409	46.7913	96.8839	32.6677	28.8608	97.381	2.61905	26.1682	3.22581	23.7935
0.157	0.27	1605	353	1252	21.9938	342	11	837	415	47.1651	96.8839	33.147	29.0076	97.4178	2.58216	26.5421	3.22581	24.1794
0.159	0.28	1605	353	1252	21.9938	342	11	818	434	48.3489	96.8839	34.6645	29.4828	97.5281	2.47191	27.7259	3.22581	25.4012
0.162	0.29	1605	353	1252	21.9938	342	11	793	459	49.9065	96.8839	36.6613	30.1322	97.6596	2.34043	29.2835	3.22581	27.009
0.163	0.3	1605	353	1252	21.9938	342	11	785	467	50.405	96.8839	37.3003	30.3461	97.6987	2.30126	29.7819	3.22581	27.5235
0.165	0.31	1605	353	1252	21.9938	341	12	761	491	51.838	96.6006	39.2173	30.9437	97.6143	2.38569	31.3396	3.51906	28.9234
0.167	0.32	1605	353	1252	21.9938	341	12	744	508	52.8972	96.6006	40.5751	31.4286	97.6923	2.30769	32.3988	3.51906	30.0198
0.168	0.33	1605	353	1252	21.9938	341	12	738	514	53.271	96.6006	41.0543	31.6033	97.7186	2.28137	32.7726	3.51906	30.4068
0.17	0.34	1605	353	1252	21.9938	341	12	715	537	54.704	96.6006	42.8914	32.2917	97.8142	2.18579	34.2056	3.51906	31.8903
0.171	0.35	1605	353	1252	21.9938	341	12	705	547	55.3271	96.6006	43.6901	32.6004	97.8533	2.14669	34.8287	3.51906	32.5352
0.173	0.36	1605	353	1252	21.9938	341	12	689	563	56.324	96.6006	44.9681	33.1068	97.913	2.08696	35.8255	3.51906	33.5672
0.175	0.37	1605	353	1252	21.9938	341	12	668	584	57.6324	96.6006	46.6454	33.7958	97.9866	2.01342	37.134	3.51906	34.9217
0.177	0.38	1605	353	1252	21.9938	341	12	656	596	58.3801	96.6006	47.6038	34.2026	98.0263	1.97368	37.8816	3.51906	35.6956
0.179	0.39	1605	353	1252	21.9938	339	14	640	612	59.2523	96.034	48.8818	34.6272	97.7636	2.23642	39.0031	4.1349	36.4841
0.181	0.4	1605	353	1252	21.9938	339	14	624	628	60.2492	96.034	50.1597	35.2025	97.8193	2.18069	40	4.1349	37.5221
0.182	0.41	1605	353	1252	21.9938	338	15	613	639	60.8723	95.7507	51.0383	35.5415	97.7064	2.29358	40.7477	4.42815	38.1181
0.185	0.42	1605	353	1252	21.9938	338	15	587	665	62.4922	95.7507	53.115	36.5405	97.7941	2.20588	42.3676	4.42815	39.81
0.186	0.43	1605	353	1252	21.9938	338	15	580	672	62.9283	95.7507	53.6741	36.8192	97.8166	2.18341	42.8037	4.42815	40.2654
0.189	0.44	1605	353	1252	21.9938	336	17	557	695	64.2368	95.1841	55.5112	37.626	97.6124	2.38764	44.3614	5.07331	41.5463
0.19	0.45	1605	353	1252	21.9938	336	17	548	704	64.7975	95.1841	56.23	38.009	97.6422	2.35784	44.9221	5.07331	42.1354
0.194	0.46	1605	353	1252	21.9938	335	18	528	724	65.9813	94.9008	57.8275	38.8181	97.5741	2.42588	46.2305	5.36657	43.3414
0.195	0.47	1605	353	1252	21.9938	335	18	520	732	66.4798	94.9008	58.4665	39.1813	97.6	2.4	46.729	5.36657	43.8666
0.197	0.48	1605	353	1252	21.9938	334	19	504	748	67.4143	94.6176	59.7444	39.8568	97.5228	2.47718	47.7882	5.68915	44.818
0.2	0.49	1605	353	1252	21.9938	333	20	490	762	68.2243	94.3343	60.8626	40.4617	97.4425	2.55754	48.7227	6.01173	45.643
0.203	0.5	1605	353	1252	21.9938	332	21	467	785	69.595	94.051	62.6997	41.5519	97.3945	2.60546	50.2181	6.33431	47.0692
0.204	0.51	1605	353	1252	21.9938	332	21	460	792	70.0312	94.051	63.2588	41.9192	97.417	2.58303	50.6542	6.33431	47.5329
0.207	0.52	1605	353	1252	21.9938	330	23	435	817	71.4642	93.4844	65.2556	43.1373	97.2619	2.7381	52.3364	6.97947	49.0144
0.209	0.53	1605	353	1252	21.9938	330	23	428	824	71.9003	93.4844	65.8147	43.5356	97.2845	2.71547	52.7726	6.97947	49.481
0.212	0.54	1605	353	1252	21.9938	330	23	406	846	73.271	93.4844	67.5719	44.837	97.3533	2.64672	54.1433	6.97947	50.9472
0.214	0.55	1605	353	1252	21.9938	328	25	395	857	73.8318	92.9178	68.4505	45.3665	97.1655	2.83447	54.9533	7.62463	51.5198
0.217	0.56	1605	353	1252	21.9938	328	25	375	877	75.0779	92.9178	70.0479	46.6572	97.2284	2.77162	56.1994	7.62463	52.8609
0.22	0.57	1605	353	1252	21.9938	327	26	369	883	75.3894	92.6346	70.5272	46.9828	97.1397	2.86029	56.6355	7.94721	53.1876
0.223	0.58	1605	353	1252	21.9938	326	27	348	904	76.6355	92.3513	72.2045	48.368	97.0999	2.90011	58.0062	8.26979	54.5282
0.227	0.59	1605	353	1252	21.9938	325	28	333	919	77.5078	92.068	73.4026	49.3921	97.0433	2.95671	59.0031	8.6217	55.4711
0.23	0.6	1605	353	1252	21.9938	323	30	314	938	78.567	91.5014	74.9201	50.7064	96.9008	3.09917	60.3115	9.29619	56.6253
0.232	0.61	1605	353	1252	21.9938	323	30	306	946	79.0654	91.5014	75.5591	51.3514	96.9262	3.07377	60.81	9.29619	57.17
0.237	0.62	1605	353	1252	21.9938	320	33	286	966	80.1246	90.6516	77.1565	52.8053	96.6967	3.3033	62.243	10.3226	58.3493
0.239	0.63	1605	353	1252	21.9938	320	33	276	976	80.7477	90.6516	77.9553	53.6913	96.7294	3.27056	62.866	10.3226	59.0366
0.242	0.64	1605	353	1252	21.9938	318	35	258	994	81.7445	90.085	79.393	55.2083	96.5986	3.40136	64.1121	10.9971	60.1622
0.246	0.65	1605	353	1252	21.9938	313	40	245	1007	82.243	88.6686	80.4313	56.0932	96.1796	3.82044	65.2336	12.7859	60.7907
0.249	0.66	1605	353	1252	21.9938	309	44	236	1016	82.5545	87.5354	81.1502	56.6972	95.8491	4.15094	66.0436	14.2522	61.2084
0.255	0.67	1605	353	1252	21.9938	309	44	220	1032	83.5514	87.5354	82.4281	58.4121	95.9108	4.08922	67.0405	14.2522	62.3472
0.26	0.68	1605	353	1252	21.9938	308	45	205	1047	84.4237	87.2521	83.6262	60.039	95.8791	4.12088	68.0374	14.6041	63.3675
0.265	0.69	1605	353	1252	21.9938	306	47	193	1059	85.0467	86.6856	84.5847	61.3226	95.7505	4.24955	68.9097	15.3666	64.1343
0.27	0.7	1605	353	1252	21.9938	302	51	179	1073	85.6698	85.5524	85.7029	62.7859	95.4626	4.53737	70.0312	16.8915	64.9702
0.274	0.71	1605	353	1252	21.9938	302	51	166	1086	86.4798	85.5524	86.7412	64.5299	95.5145	4.48549	70.8411	16.8915	65.9169
0.279	0.72	1605	353	1252	21.9938	293	60	155	1097	86.6044	83.0028	87.6198	65.4018	94.8142	5.18583	72.0872	20.4692	66.3713
0.287	0.73	1605	353	1252	21.9938	288	65	144	1108	86.9782	81.5864	88.4984	66.6667	94.4587	5.54135	73.0841	22.5806	67.0093
0.292	0.74	1605	353	1252	21.9938	282	71	132	1120	87.352	79.8867	89.4569	68.1159	94.0386	5.96138	74.2056	25.1906	67.7113
0.302	0.75	1605	353	1252	21.9938	275	78	126	1126	87.2897	77.9037	89.9361	68.5786	93.5216	6.47841	75.0156	28.3578	67.9291
0.31	0.76	1605	353	1252	21.9938	269	84	115	1137	87.6012	76.204	90.8147	70.0521	93.1204	6.87961	76.0748	31.2317	68.6037
0.318	0.77	1605	353	1252	21.9938	263	90	107	1145	87.7259	74.5042	91.4537	71.0811	92.7126	7.28745	76.947	34.2229	69.0582
0.328	0.78	1605	353	1252	21.9938	259	94	95	1157	88.2243	73.3711	92.4121	73.1638	92.486	7.51399	77.9439	36.305	69.939
0.338	0.79	1605	353	1252	21.9938	249	104	87	1165	88.0997	70.5382	93.0511	74.1071	91.8046	8.19543	79.0654	41.7595	70.3217
0.343	0.8	1605	353	1252	21.9938	241	112	79	1173	88.0997	68.272	93.6901	75.3125	91.284	8.71595	80.0623	46.4809	70.7967
0.354	0.81	1605	353	1252	21.9938	229	124	76	1176	87.5389	64.8725	93.9297	75.082	90.4615	9.53846	80.9969	54.1642	70.707
0.363	0.82	1605	353	1252	21.9938	220	133	69	1183	87.4143	62.3229	94.4888	76.1246	89.8936	10.1064	81.9938	60.4692	71.1082
0.373	0.83	1605	353	1252	21.9938	214	139	60	1192	87.6012	60.6232	95.2077	78.1022	89.5567	10.4433	82.9283	64.956	71.8398
0.384	0.84	1605	353	1252	21.9938	204	149	54	1198	87.352	57.7904	95.6869	79.0698	88.9384	11.0616	83.9252	73.0499	72.1844
0.397	0.85	1605	353	1252	21.9938	196	157	45	1207	87.4143	55.5241	96.4058	81.3278	88.4897	11.5103	84.9844	80.1173	72.9566
0.413	0.86	1605	353	1252	21.9938	183	170	39	1213	86.9782	51.8414	96.885	82.4324	87.7079	12.2921	86.1682	92.9032	73.319
0.425	0.87	1605	353	1252	21.9938	174	179	35	1217	86.6667	49.2918	97.2045	83.2536	87.1777	12.8223	86.9782	102.874	73.5822
0.441	0.88	1605	353	1252	21.9938	159	194	33	1219	85.8567	45.0425	97.3642	82.8125	86.2703	13.7297	88.0374	122.023	73.4415
0.461	0.89	1605	353	1252	21.9938	147	206	30	1222	85.296	41.6431	97.6038	83.0508	85.5742	14.4258	88.972	140.147	73.5177
0.481	0.9	1605	353	1252	21.9938	136	217	25	1227	84.9221	38.5269	98.0032	84.472	84.9723	15.0277	89.9688	159.56	73.9633
0.505	0.91	1605	353	1252	21.9938	123	230	22	1230	84.2991	34.8442	98.2428	84.8276	84.2466	15.7534	90.9657	187.009	74.0724
0.528	0.92	1605	353	1252	21.9938	111	242	19	1233	83.7383	31.4448	98.4824	85.3846	83.5932	16.4068	91.9003	218.035	74.2415
0.549	0.93	1605	353	1252	21.9938	98	255	14	1238	83.2399	27.762	98.8818	87.5	82.9203	17.0797	93.0218	260.205	74.8643
0.577	0.94	1605	353	1252	21.9938	87	266	10	1242	82.8037	24.6459	99.2013	89.6907	82.3607	17.6393	93.9564	305.748	75.4782
0.61	0.95	1605	353	1252	21.9938	72	281	8	1244	81.9938	20.3966	99.361	90	81.5738	18.4262	95.0156	390.293	75.5625
0.644	0.96	1605	353	1252	21.9938	57	296	7	1245	81.1215	16.1473	99.4409	89.0625	80.7917	19.2083	96.0125	519.296	75.3052
0.731	0.97	1605	353	1252	21.9938	44	309	5	1247	80.4361	12.4646	99.6006	89.7959	80.1414	19.8586	96.947	702.287	75.5069
0.835	0.98	1605	353	1252	21.9938	28	325	5	1247	79.4393	7.93201	99.6006	84.8485	79.3257	20.6743	97.9439	1160.73	74.0788
0.947	0.99	1605	353	1252	21.9938	15	338	1	1251	78.8785	4.24929	99.9201	93.75	78.7288	21.2712	99.0031	2253.37	76.54
Abbreviations: 1-NPV, 1 - negative predicitive value; AddScreen, additional screening required; CI, cognitively impaired; CONC, concentration; FN, false negative; FP, false positive; NEG,negative; NPV, negative predictive value; OPA, overall percent agreement; PCT, percentile; PET, positron emission tomography; POS, positive; PPV, positive predictive value; Prev, prevalence; Sens, sensitivity; Spec, specificity; TN, number true negative; TP, number true positive; SavedScans, percent of scans saved; Screenout, screen-out rate.
